# Genetic and epigenetic architecture of mass spectrometry-derived lipids in blood and their role in lifetime Major Depressive Disorder

**DOI:** 10.64898/2026.09.02.26362049

**Authors:** Hannah M. Smith, Anne Richmond, Mark J. Adams, Asger Wretlind, Riccardo E. Marioni, Cristina Legido-Quigley, Andrew M. McIntosh

## Abstract

Major depressive disorder (MDD) is a highly prevalent psychiatric disorder that remains challenging to treat effectively. Difficulty predicting who will develop the disorder and which individuals will respond to treatment is most likely due to our limited mechanistic understanding and the lack of reliable biomarkers. The current literature suggests that lipid profiles differ in MDD; however, most studies do not integrate other omics layers to elucidate their potential causal relationship at the molecular level. Using phenotypic, genetic, epigenetic and mass-spectrometry lipid data from a Scottish-based cohort of approximately 1,000 participants, we examined associations with individual lipid species. We identified 77 common genetic variant associations (β range = -0.46 to 0.69, p < 3.1x10^-10^) and 82 genome-wide DNA methylation associations (β range = -1.88 to 1.39, p < 2.2x10^-10^). We identified 23 lipid species associated with lifetime MDD (β range = - 0.23 to 0.2, p < 0.05), including lipid classes such as lysophosphatidylcholine (LPC), diacylglycerol (DG) and phosphatidylcholine (PC). Our integration analysis showed that genetic variants and DNA methylation at sites annotated to the FADS gene cluster were linked with lipid species that were also associated with lifetime MDD status, including LPC(14:1) (β = 0.15, p = 0.03) and PC(19:0)/(20:4) (β = -0.14, p < 0.05). Our findings provide further support for the role of the FADS gene cluster in lipid metabolism and its association with MDD, while introducing DNA methylation as an additional molecular layer supporting this link.

## Supplementary Tables for "Genetic and epigenetic architecture of mass spectrometry-derived lipids in blood and their role in lifetime Major Depressive Disorder" (part 1 of 2)

### Sheet: Table S1
Continous Measures	Mean	SD
Age (years)	59.6	10.1
Catergorical Measures	N	%
Sex (Female)	661	59.1764
Lipid-regulating drugs (yes)	209	18.7108

### Sheet: Table S2
Continous Measures	Mean	SD
Age (years)	59.9	9.1
BMI (kg/m2)	28.1	5.5
smoking score	0.76	23.4
Categorical Measures	N	%
Sex (Female)	472	57.0738
Lipid-regulating drugs (yes)	158	19.1052

### Sheet: Table S3
Continous measure	Mean	SD
Age (years)	60.1	9.5
BMI (kg/m2)	28	5.5
Catergorical measure		N	%
Sex (Female)		501	58.8719
Smoker	Never	471	55.3467
	Ex	332	39.0129
	Current	48	5.64042
Lipid-regulating drugs (yes)		151	17.7438

### Sheet: Table S4
chr	SNP	bp	A1	A2	N	af	beta	se	p	lipid_id	class	class_full	anno	Uploaded_variation	Location	Gene	Feature	Feature_type	Consequence	cDNA_position	CDS_position	Protein_position	Amino_acids	Codons	Existing_variation	IMPACT
11	11_61543499_T_C	61543499	C	T	1039	0.367661	-0.348263	0.0439787	2.39635e-15	CE.20.4	CE	Cholesteryl Ester	CE(20:4)	11_61543499_T/C	11:61543499	ENSG00000124920	ENST00000265460	Transcript	intron_variant	-	-	-	-	-	-	MODIFIER
11	11_61543961_T_C	61543961	C	T	1039	0.364774	-0.342763	0.0439821	6.53116e-15	CE.20.4	CE	Cholesteryl Ester	CE(20:4)	11_61543961_T/C	11:61543961	ENSG00000124920	ENST00000265460	Transcript	intron_variant	-	-	-	-	-	-	MODIFIER
11	11_61546592_A_G	61546592	G	A	1039	0.364293	-0.344412	0.0438511	4.02612e-15	CE.20.4	CE	Cholesteryl Ester	CE(20:4)	11_61546592_A/G	11:61546592	ENSG00000124920	ENST00000265460	Transcript	intron_variant	-	-	-	-	-	-	MODIFIER
11	11_61547237_C_T	61547237	T	C	1039	0.328681	-0.287056	0.0455083	2.83077e-10	CE.20.4	CE	Cholesteryl Ester	CE(20:4)	11_61547237_C/T	11:61547237	ENSG00000124920	ENST00000265460	Transcript	intron_variant	-	-	-	-	-	-	MODIFIER
11	11_61549025_G_A	61549025	A	G	1039	0.343118	-0.373929	0.0440953	2.2515e-17	CE.20.4	CE	Cholesteryl Ester	CE(20:4)	11_61549025_G/A	11:61549025	ENSG00000124920	ENST00000265460	Transcript	intron_variant	-	-	-	-	-	-	MODIFIER
11	11_61549458_A_G	61549458	G	A	1039	0.344562	-0.288574	0.0453672	2.00628e-10	CE.20.4	CE	Cholesteryl Ester	CE(20:4)	11_61549458_A/G	11:61549458	ENSG00000124920	ENST00000265460	Transcript	intron_variant	-	-	-	-	-	-	MODIFIER
11	11_61551356_T_C	61551356	C	T	1039	0.344562	-0.369672	0.0442861	6.9808e-17	CE.20.4	CE	Cholesteryl Ester	CE(20:4)	11_61551356_T/C	11:61551356	ENSG00000124920	ENST00000265460	Transcript	synonymous_variant	3068	3033	1011	S	agT/agC	-	LOW
11	11_61551927_A_C	61551927	C	A	1039	0.344081	-0.369405	0.0442693	7.15235e-17	CE.20.4	CE	Cholesteryl Ester	CE(20:4)	11_61551927_A/C	11:61551927	ENSG00000134825	ENST00000257262	Transcript	downstream_gene_variant	-	-	-	-	-	-	MODIFIER
11	11_61552680_G_T	61552680	T	G	1039	0.341193	-0.378763	0.0442825	1.19585e-17	CE.20.4	CE	Cholesteryl Ester	CE(20:4)	11_61552680_G/T	11:61552680	ENSG00000134825	ENST00000257262	Transcript	downstream_gene_variant	-	-	-	-	-	-	MODIFIER
11	11_61557803_T_C	61557803	C	T	1039	0.345525	-0.382816	0.0443179	5.72306e-18	CE.20.4	CE	Cholesteryl Ester	CE(20:4)	11_61557803_T/C	11:61557803	ENSG00000134825	ENST00000257262	Transcript	intron_variant,NMD_transcript_variant	-	-	-	-	-	-	MODIFIER
11	11_61557826_T_C	61557826	C	T	1039	0.341193	-0.378763	0.0442825	1.19585e-17	CE.20.4	CE	Cholesteryl Ester	CE(20:4)	11_61557826_T/C	11:61557826	ENSG00000134825	ENST00000257262	Transcript	intron_variant,NMD_transcript_variant	-	-	-	-	-	-	MODIFIER
11	11_61560081_G_A	61560081	A	G	1039	0.311357	-0.328674	0.0458666	7.72968e-13	CE.20.4	CE	Cholesteryl Ester	CE(20:4)	11_61560081_G/A	11:61560081	ENSG00000134825	ENST00000257262	Transcript	upstream_gene_variant	-	-	-	-	-	-	MODIFIER
11	11_61564299_G_T	61564299	T	G	1039	0.359962	-0.386933	0.0440979	1.71826e-18	CE.20.4	CE	Cholesteryl Ester	CE(20:4)	11_61564299_G/T	11:61564299	ENSG00000134825	ENST00000257262	Transcript	upstream_gene_variant	-	-	-	-	-	-	MODIFIER
11	11_61565908_T_C	61565908	C	T	1039	0.359962	-0.386933	0.0440979	1.71826e-18	CE.20.4	CE	Cholesteryl Ester	CE(20:4)	11_61565908_T/C	11:61565908	ENSG00000168496	ENST00000305885	Transcript	downstream_gene_variant	-	-	-	-	-	-	MODIFIER
11	11_61567753_C_A	61567753	A	C	1039	0.308951	-0.375213	0.0454556	1.52551e-16	CE.20.4	CE	Cholesteryl Ester	CE(20:4)	11_61567753_C/A	11:61567753	ENSG00000168496	ENST00000305885	Transcript	downstream_gene_variant	-	-	-	-	-	-	MODIFIER
11	11_61569306_C_G	61569306	G	C	1039	0.341675	-0.377399	0.0443123	1.6402e-17	CE.20.4	CE	Cholesteryl Ester	CE(20:4)	11_61569306_C/G	11:61569306	ENSG00000168496	ENST00000305885	Transcript	downstream_gene_variant	-	-	-	-	-	-	MODIFIER
11	11_61569830_C_T	61569830	T	C	1039	0.341193	-0.375008	0.0443133	2.61387e-17	CE.20.4	CE	Cholesteryl Ester	CE(20:4)	11_61569830_C/T	11:61569830	ENSG00000149485	ENST00000350997	Transcript	3_prime_UTR_variant	1792	-	-	-	-	-	MODIFIER
11	11_61570783_T_C	61570783	C	T	1039	0.341193	-0.375008	0.0443133	2.61387e-17	CE.20.4	CE	Cholesteryl Ester	CE(20:4)	11_61570783_T/C	11:61570783	ENSG00000149485	ENST00000350997	Transcript	intron_variant	-	-	-	-	-	-	MODIFIER
11	11_61571348_C_G	61571348	G	C	1039	0.311838	-0.37692	0.0455207	1.22979e-16	CE.20.4	CE	Cholesteryl Ester	CE(20:4)	11_61571348_C/G	11:61571348	ENSG00000149485	ENST00000350997	Transcript	intron_variant	-	-	-	-	-	-	MODIFIER
11	11_61571382_G_A	61571382	A	G	1039	0.30847	-0.372818	0.0454619	2.39046e-16	CE.20.4	CE	Cholesteryl Ester	CE(20:4)	11_61571382_G/A	11:61571382	ENSG00000149485	ENST00000350997	Transcript	intron_variant	-	-	-	-	-	-	MODIFIER
11	11_61571478_T_C	61571478	C	T	1039	0.341675	-0.374347	0.0443372	3.0881e-17	CE.20.4	CE	Cholesteryl Ester	CE(20:4)	11_61571478_T/C	11:61571478	ENSG00000149485	ENST00000350997	Transcript	intron_variant	-	-	-	-	-	-	MODIFIER
11	11_61575158_A_G	61575158	G	A	1039	0.341675	-0.374347	0.0443372	3.0881e-17	CE.20.4	CE	Cholesteryl Ester	CE(20:4)	11_61575158_A/G	11:61575158	ENSG00000149485	ENST00000350997	Transcript	intron_variant	-	-	-	-	-	-	MODIFIER
11	11_61579463_A_G	61579463	G	A	1039	0.341675	-0.374347	0.0443372	3.0881e-17	CE.20.4	CE	Cholesteryl Ester	CE(20:4)	11_61579463_A/G	11:61579463	ENSG00000149485	ENST00000424501	Transcript	splice_polypyrimidine_tract_variant,intron_variant,NMD_transcript_variant	-	-	-	-	-	-	LOW
11	11_61579760_T_C	61579760	C	T	1039	0.308951	-0.372015	0.045481	2.84858e-16	CE.20.4	CE	Cholesteryl Ester	CE(20:4)	11_61579760_T/C	11:61579760	ENSG00000134824	ENST00000257261	Transcript	upstream_gene_variant	-	-	-	-	-	-	MODIFIER
11	11_61580635_C_T	61580635	T	C	1039	0.308951	-0.372015	0.045481	2.84858e-16	CE.20.4	CE	Cholesteryl Ester	CE(20:4)	11_61580635_C/T	11:61580635	ENSG00000134824	ENST00000257261	Transcript	upstream_gene_variant	-	-	-	-	-	-	MODIFIER
11	11_61581656_G_A	61581656	A	G	1039	0.279115	-0.323548	0.0474777	9.44446e-12	CE.20.4	CE	Cholesteryl Ester	CE(20:4)	11_61581656_G/A	11:61581656	ENSG00000134824	ENST00000257261	Transcript	upstream_gene_variant	-	-	-	-	-	-	MODIFIER
11	11_61581764_T_C	61581764	C	T	1039	0.31232	-0.376127	0.0455405	1.4669e-16	CE.20.4	CE	Cholesteryl Ester	CE(20:4)	11_61581764_T/C	11:61581764	ENSG00000134824	ENST00000257261	Transcript	upstream_gene_variant	-	-	-	-	-	-	MODIFIER
11	11_61582708_T_C	61582708	C	T	1039	0.308951	-0.372015	0.045481	2.84858e-16	CE.20.4	CE	Cholesteryl Ester	CE(20:4)	11_61582708_T/C	11:61582708	ENSG00000134824	ENST00000257261	Transcript	upstream_gene_variant	-	-	-	-	-	-	MODIFIER
11	11_61585144_A_G	61585144	G	A	1039	0.341675	-0.374347	0.0443372	3.0881e-17	CE.20.4	CE	Cholesteryl Ester	CE(20:4)	11_61585144_A/G	11:61585144	ENSG00000134824	ENST00000257261	Transcript	intron_variant	-	-	-	-	-	-	MODIFIER
11	11_61588305_A_G	61588305	G	A	1039	0.344562	-0.378743	0.0444146	1.49615e-17	CE.20.4	CE	Cholesteryl Ester	CE(20:4)	11_61588305_A/G	11:61588305	ENSG00000134824	ENST00000257261	Transcript	intron_variant	-	-	-	-	-	-	MODIFIER
11	11_61589481_A_G	61589481	G	A	1039	0.312801	-0.381782	0.0455088	4.89463e-17	CE.20.4	CE	Cholesteryl Ester	CE(20:4)	11_61589481_A/G	11:61589481	ENSG00000134824	ENST00000257261	Transcript	intron_variant	-	-	-	-	-	-	MODIFIER
11	11_61592362_A_G	61592362	G	A	1039	0.346006	-0.384824	0.0444226	4.60327e-18	CE.20.4	CE	Cholesteryl Ester	CE(20:4)	11_61592362_A/G	11:61592362	ENSG00000134824	ENST00000257261	Transcript	intron_variant	-	-	-	-	-	-	MODIFIER
11	11_61593005_A_G	61593005	G	A	1039	0.346006	-0.384824	0.0444226	4.60327e-18	CE.20.4	CE	Cholesteryl Ester	CE(20:4)	11_61593005_A/G	11:61593005	ENSG00000134824	ENST00000257261	Transcript	intron_variant	-	-	-	-	-	-	MODIFIER
11	11_61593816_C_T	61593816	T	C	1039	0.342637	-0.380087	0.0443274	9.9486e-18	CE.20.4	CE	Cholesteryl Ester	CE(20:4)	11_61593816_C/T	11:61593816	ENSG00000134824	ENST00000522639	Transcript	synonymous_variant	192	114	38	H	caC/caT	-	LOW
11	11_61596633_C_T	61596633	T	C	1039	0.346968	-0.38212	0.0444846	8.70272e-18	CE.20.4	CE	Cholesteryl Ester	CE(20:4)	11_61596633_C/T	11:61596633	ENSG00000134824	ENST00000257261	Transcript	intron_variant	-	-	-	-	-	-	MODIFIER
11	11_61597972_A_G	61597972	G	A	1039	0.345043	-0.379729	0.0445282	1.49096e-17	CE.20.4	CE	Cholesteryl Ester	CE(20:4)	11_61597972_A/G	11:61597972	ENSG00000134824	ENST00000257261	Transcript	intron_variant	-	-	-	-	-	-	MODIFIER
11	11_61598288_C_T	61598288	T	C	1039	0.270452	-0.29254	0.0480425	1.1349e-09	CE.20.4	CE	Cholesteryl Ester	CE(20:4)	11_61598288_C/T	11:61598288	ENSG00000134824	ENST00000257261	Transcript	intron_variant	-	-	-	-	-	-	MODIFIER
11	11_61600327_G_A	61600327	A	G	1039	0.272859	-0.288266	0.0479731	1.86768e-09	CE.20.4	CE	Cholesteryl Ester	CE(20:4)	11_61600327_G/A	11:61600327	ENSG00000134824	ENST00000257261	Transcript	intron_variant	-	-	-	-	-	-	MODIFIER
11	11_61600342_A_C	61600342	C	A	1039	0.649663	0.381678	0.044425	8.58322e-18	CE.20.4	CE	Cholesteryl Ester	CE(20:4)	11_61600342_A/C	11:61600342	ENSG00000134824	ENST00000257261	Transcript	intron_variant	-	-	-	-	-	-	MODIFIER
11	11_61602003_C_G	61602003	G	C	1039	0.276227	-0.290913	0.0478791	1.2323e-09	CE.20.4	CE	Cholesteryl Ester	CE(20:4)	11_61602003_C/G	11:61602003	ENSG00000134824	ENST00000257261	Transcript	intron_variant	-	-	-	-	-	-	MODIFIER
11	11_61603237_C_T	61603237	T	C	1039	0.115496	-0.406633	0.0668902	1.20844e-09	CE.20.4	CE	Cholesteryl Ester	CE(20:4)	11_61603237_C/T	11:61603237	ENSG00000134824	ENST00000257261	Transcript	intron_variant	-	-	-	-	-	-	MODIFIER
11	11_61603358_A_T	61603358	T	A	1039	0.115496	-0.406633	0.0668902	1.20844e-09	CE.20.4	CE	Cholesteryl Ester	CE(20:4)	11_61603358_A/T	11:61603358	ENSG00000134824	ENST00000257261	Transcript	intron_variant	-	-	-	-	-	-	MODIFIER
11	11_61603510_C_A	61603510	A	C	1039	0.348893	-0.382191	0.0443598	6.95061e-18	CE.20.4	CE	Cholesteryl Ester	CE(20:4)	11_61603510_C/A	11:61603510	ENSG00000134824	ENST00000257261	Transcript	intron_variant	-	-	-	-	-	-	MODIFIER
11	11_61604782_A_T	61604782	T	A	1039	0.118383	-0.411601	0.066346	5.50951e-10	CE.20.4	CE	Cholesteryl Ester	CE(20:4)	11_61604782_A/T	11:61604782	ENSG00000134824	ENST00000257261	Transcript	intron_variant	-	-	-	-	-	-	MODIFIER
11	11_61604814_C_A	61604814	A	C	1039	0.349374	-0.382487	0.0443775	6.75829e-18	CE.20.4	CE	Cholesteryl Ester	CE(20:4)	11_61604814_C/A	11:61604814	ENSG00000134824	ENST00000257261	Transcript	intron_variant	-	-	-	-	-	-	MODIFIER
11	11_61604967_C_T	61604967	T	C	1039	0.115977	-0.406837	0.0668016	1.12754e-09	CE.20.4	CE	Cholesteryl Ester	CE(20:4)	11_61604967_C/T	11:61604967	ENSG00000134824	ENST00000257261	Transcript	intron_variant	-	-	-	-	-	-	MODIFIER
11	11_61605215_A_G	61605215	G	A	1039	0.117421	-0.392036	0.066629	4.00782e-09	CE.20.4	CE	Cholesteryl Ester	CE(20:4)	11_61605215_A/G	11:61605215	ENSG00000134824	ENST00000257261	Transcript	intron_variant	-	-	-	-	-	-	MODIFIER
11	11_61605499_T_A	61605499	A	T	1039	0.349374	-0.382487	0.0443775	6.75829e-18	CE.20.4	CE	Cholesteryl Ester	CE(20:4)	11_61605499_T/A	11:61605499	ENSG00000134824	ENST00000257261	Transcript	intron_variant	-	-	-	-	-	-	MODIFIER
11	11_61606642_A_G	61606642	G	A	1039	0.349856	-0.381758	0.0444039	8.15301e-18	CE.20.4	CE	Cholesteryl Ester	CE(20:4)	11_61606642_A/G	11:61606642	ENSG00000134824	ENST00000257261	Transcript	intron_variant	-	-	-	-	-	-	MODIFIER
11	11_61606683_G_A	61606683	A	G	1039	0.349856	-0.381758	0.0444039	8.15301e-18	CE.20.4	CE	Cholesteryl Ester	CE(20:4)	11_61606683_G/A	11:61606683	ENSG00000134824	ENST00000257261	Transcript	intron_variant	-	-	-	-	-	-	MODIFIER
11	11_61609750_C_T	61609750	T	C	1039	0.351299	-0.376218	0.044511	2.85789e-17	CE.20.4	CE	Cholesteryl Ester	CE(20:4)	11_61609750_C/T	11:61609750	ENSG00000134824	ENST00000257261	Transcript	intron_variant	-	-	-	-	-	-	MODIFIER
11	11_61610750_G_A	61610750	A	G	1039	0.351781	-0.376517	0.0445294	2.77961e-17	CE.20.4	CE	Cholesteryl Ester	CE(20:4)	11_61610750_G/A	11:61610750	ENSG00000134824	ENST00000257261	Transcript	intron_variant	-	-	-	-	-	-	MODIFIER
11	11_61618608_A_G	61618608	G	A	1039	0.368142	-0.356522	0.0442327	7.61984e-16	CE.20.4	CE	Cholesteryl Ester	CE(20:4)	11_61618608_A/G	11:61618608	ENSG00000134824	ENST00000257261	Transcript	intron_variant	-	-	-	-	-	-	MODIFIER
11	11_61619829_C_A	61619829	A	C	1039	0.630414	0.348635	0.0441663	2.93353e-15	CE.20.4	CE	Cholesteryl Ester	CE(20:4)	11_61619829_C/A	11:61619829	ENSG00000134824	ENST00000257261	Transcript	intron_variant	-	-	-	-	-	-	MODIFIER
11	11_61621194_G_A	61621194	A	G	1039	0.325794	-0.300678	0.0455347	4.02203e-11	CE.20.4	CE	Cholesteryl Ester	CE(20:4)	11_61621194_G/A	11:61621194	ENSG00000134824	ENST00000257261	Transcript	intron_variant	-	-	-	-	-	-	MODIFIER
11	11_61621556_G_C	61621556	C	G	1039	0.371511	-0.350637	0.0442461	2.28696e-15	CE.20.4	CE	Cholesteryl Ester	CE(20:4)	11_61621556_G/C	11:61621556	ENSG00000134824	ENST00000257261	Transcript	intron_variant	-	-	-	-	-	-	MODIFIER
11	11_61622227_T_C	61622227	C	T	1039	0.326757	-0.292428	0.0457228	1.59846e-10	CE.20.4	CE	Cholesteryl Ester	CE(20:4)	11_61622227_T/C	11:61622227	ENSG00000134824	ENST00000257261	Transcript	intron_variant	-	-	-	-	-	-	MODIFIER
11	11_61623140_C_T	61623140	T	C	1039	0.370549	-0.348863	0.0442118	3.00451e-15	CE.20.4	CE	Cholesteryl Ester	CE(20:4)	11_61623140_C/T	11:61623140	ENSG00000134824	ENST00000257261	Transcript	intron_variant	-	-	-	-	-	-	MODIFIER
11	11_61624181_T_C	61624181	C	T	1039	0.626564	0.344806	0.0438018	3.49127e-15	CE.20.4	CE	Cholesteryl Ester	CE(20:4)	11_61624181_T/C	11:61624181	ENSG00000134824	ENST00000257261	Transcript	intron_variant	-	-	-	-	-	-	MODIFIER
11	11_61626270_C_G	61626270	G	C	1039	0.37488	-0.272549	0.0454448	2.00542e-09	CE.20.4	CE	Cholesteryl Ester	CE(20:4)	11_61626270_C/G	11:61626270	ENSG00000134824	ENST00000257261	Transcript	intron_variant	-	-	-	-	-	-	MODIFIER
11	11_61639573_G_A	61639573	A	G	1039	0.628008	0.249302	0.0455244	4.34495e-08	CE.20.4	CE	Cholesteryl Ester	CE(20:4)	11_61639573_G/A	11:61639573	ENSG00000134824	ENST00000257261	Transcript	downstream_gene_variant	-	-	-	-	-	-	MODIFIER
11	11_61543499_T_C	61543499	C	T	977	0.370522	-0.256326	0.045882	2.31513e-08	CE.20.5	CE	Cholesteryl Ester	CE(20:5)	11_61543499_T/C	11:61543499	ENSG00000124920	ENST00000265460	Transcript	intron_variant	-	-	-	-	-	-	MODIFIER
11	11_61546592_A_G	61546592	G	A	977	0.366428	-0.250785	0.0458186	4.41392e-08	CE.20.5	CE	Cholesteryl Ester	CE(20:5)	11_61546592_A/G	11:61546592	ENSG00000124920	ENST00000265460	Transcript	intron_variant	-	-	-	-	-	-	MODIFIER
11	11_61549025_G_A	61549025	A	G	977	0.344422	-0.275808	0.0462021	2.37842e-09	CE.20.5	CE	Cholesteryl Ester	CE(20:5)	11_61549025_G/A	11:61549025	ENSG00000124920	ENST00000265460	Transcript	intron_variant	-	-	-	-	-	-	MODIFIER
11	11_61551356_T_C	61551356	C	T	977	0.345957	-0.276895	0.0463684	2.34909e-09	CE.20.5	CE	Cholesteryl Ester	CE(20:5)	11_61551356_T/C	11:61551356	ENSG00000124920	ENST00000265460	Transcript	synonymous_variant	3068	3033	1011	S	agT/agC	-	LOW
11	11_61551927_A_C	61551927	C	A	977	0.345445	-0.276151	0.0463518	2.55802e-09	CE.20.5	CE	Cholesteryl Ester	CE(20:5)	11_61551927_A/C	11:61551927	ENSG00000134825	ENST00000257262	Transcript	downstream_gene_variant	-	-	-	-	-	-	MODIFIER
11	11_61552680_G_T	61552680	T	G	977	0.342886	-0.278596	0.0463433	1.83731e-09	CE.20.5	CE	Cholesteryl Ester	CE(20:5)	11_61552680_G/T	11:61552680	ENSG00000134825	ENST00000257262	Transcript	downstream_gene_variant	-	-	-	-	-	-	MODIFIER
11	11_61557803_T_C	61557803	C	T	977	0.347492	-0.285252	0.0463809	7.73849e-10	CE.20.5	CE	Cholesteryl Ester	CE(20:5)	11_61557803_T/C	11:61557803	ENSG00000134825	ENST00000257262	Transcript	intron_variant,NMD_transcript_variant	-	-	-	-	-	-	MODIFIER
11	11_61557826_T_C	61557826	C	T	977	0.342886	-0.278596	0.0463433	1.83731e-09	CE.20.5	CE	Cholesteryl Ester	CE(20:5)	11_61557826_T/C	11:61557826	ENSG00000134825	ENST00000257262	Transcript	intron_variant,NMD_transcript_variant	-	-	-	-	-	-	MODIFIER
11	11_61564299_G_T	61564299	T	G	977	0.359775	-0.2824	0.0461751	9.60454e-10	CE.20.5	CE	Cholesteryl Ester	CE(20:5)	11_61564299_G/T	11:61564299	ENSG00000134825	ENST00000257262	Transcript	upstream_gene_variant	-	-	-	-	-	-	MODIFIER
11	11_61565908_T_C	61565908	C	T	977	0.359775	-0.2824	0.0461751	9.60454e-10	CE.20.5	CE	Cholesteryl Ester	CE(20:5)	11_61565908_T/C	11:61565908	ENSG00000168496	ENST00000305885	Transcript	downstream_gene_variant	-	-	-	-	-	-	MODIFIER
11	11_61569306_C_G	61569306	G	C	977	0.343398	-0.275542	0.0463826	2.83938e-09	CE.20.5	CE	Cholesteryl Ester	CE(20:5)	11_61569306_C/G	11:61569306	ENSG00000168496	ENST00000305885	Transcript	downstream_gene_variant	-	-	-	-	-	-	MODIFIER
11	11_61569830_C_T	61569830	T	C	977	0.342886	-0.27355	0.0463741	3.66199e-09	CE.20.5	CE	Cholesteryl Ester	CE(20:5)	11_61569830_C/T	11:61569830	ENSG00000149485	ENST00000350997	Transcript	3_prime_UTR_variant	1792	-	-	-	-	-	MODIFIER
11	11_61570783_T_C	61570783	C	T	977	0.342886	-0.27355	0.0463741	3.66199e-09	CE.20.5	CE	Cholesteryl Ester	CE(20:5)	11_61570783_T/C	11:61570783	ENSG00000149485	ENST00000350997	Transcript	intron_variant	-	-	-	-	-	-	MODIFIER
11	11_61571478_T_C	61571478	C	T	977	0.343398	-0.27423	0.0463906	3.39367e-09	CE.20.5	CE	Cholesteryl Ester	CE(20:5)	11_61571478_T/C	11:61571478	ENSG00000149485	ENST00000350997	Transcript	intron_variant	-	-	-	-	-	-	MODIFIER
11	11_61575158_A_G	61575158	G	A	977	0.343398	-0.27423	0.0463906	3.39367e-09	CE.20.5	CE	Cholesteryl Ester	CE(20:5)	11_61575158_A/G	11:61575158	ENSG00000149485	ENST00000350997	Transcript	intron_variant	-	-	-	-	-	-	MODIFIER
11	11_61579463_A_G	61579463	G	A	977	0.343398	-0.27423	0.0463906	3.39367e-09	CE.20.5	CE	Cholesteryl Ester	CE(20:5)	11_61579463_A/G	11:61579463	ENSG00000149485	ENST00000424501	Transcript	splice_polypyrimidine_tract_variant,intron_variant,NMD_transcript_variant	-	-	-	-	-	-	LOW
11	11_61585144_A_G	61585144	G	A	977	0.343398	-0.27423	0.0463906	3.39367e-09	CE.20.5	CE	Cholesteryl Ester	CE(20:5)	11_61585144_A/G	11:61585144	ENSG00000134824	ENST00000257261	Transcript	intron_variant	-	-	-	-	-	-	MODIFIER
11	11_61588305_A_G	61588305	G	A	977	0.346469	-0.27925	0.0464865	1.88838e-09	CE.20.5	CE	Cholesteryl Ester	CE(20:5)	11_61588305_A/G	11:61588305	ENSG00000134824	ENST00000257261	Transcript	intron_variant	-	-	-	-	-	-	MODIFIER
11	11_61592362_A_G	61592362	G	A	977	0.347492	-0.280255	0.0465237	1.70247e-09	CE.20.5	CE	Cholesteryl Ester	CE(20:5)	11_61592362_A/G	11:61592362	ENSG00000134824	ENST00000257261	Transcript	intron_variant	-	-	-	-	-	-	MODIFIER
11	11_61593005_A_G	61593005	G	A	977	0.347492	-0.280255	0.0465237	1.70247e-09	CE.20.5	CE	Cholesteryl Ester	CE(20:5)	11_61593005_A/G	11:61593005	ENSG00000134824	ENST00000257261	Transcript	intron_variant	-	-	-	-	-	-	MODIFIER
11	11_61593816_C_T	61593816	T	C	977	0.34391	-0.274464	0.0464099	3.34081e-09	CE.20.5	CE	Cholesteryl Ester	CE(20:5)	11_61593816_C/T	11:61593816	ENSG00000134824	ENST00000522639	Transcript	synonymous_variant	192	114	38	H	caC/caT	-	LOW
11	11_61596633_C_T	61596633	T	C	977	0.348516	-0.282737	0.0465522	1.25123e-09	CE.20.5	CE	Cholesteryl Ester	CE(20:5)	11_61596633_C/T	11:61596633	ENSG00000134824	ENST00000257261	Transcript	intron_variant	-	-	-	-	-	-	MODIFIER
11	11_61597972_A_G	61597972	G	A	977	0.346469	-0.279104	0.0465994	2.10571e-09	CE.20.5	CE	Cholesteryl Ester	CE(20:5)	11_61597972_A/G	11:61597972	ENSG00000134824	ENST00000257261	Transcript	intron_variant	-	-	-	-	-	-	MODIFIER
11	11_61600342_A_C	61600342	C	A	977	0.648414	0.282691	0.046463	1.17066e-09	CE.20.5	CE	Cholesteryl Ester	CE(20:5)	11_61600342_A/C	11:61600342	ENSG00000134824	ENST00000257261	Transcript	intron_variant	-	-	-	-	-	-	MODIFIER
11	11_61603510_C_A	61603510	A	C	977	0.350051	-0.276092	0.0464363	2.75449e-09	CE.20.5	CE	Cholesteryl Ester	CE(20:5)	11_61603510_C/A	11:61603510	ENSG00000134824	ENST00000257261	Transcript	intron_variant	-	-	-	-	-	-	MODIFIER
11	11_61604814_C_A	61604814	A	C	977	0.350563	-0.27685	0.046454	2.52757e-09	CE.20.5	CE	Cholesteryl Ester	CE(20:5)	11_61604814_C/A	11:61604814	ENSG00000134824	ENST00000257261	Transcript	intron_variant	-	-	-	-	-	-	MODIFIER
11	11_61605499_T_A	61605499	A	T	977	0.350563	-0.27685	0.046454	2.52757e-09	CE.20.5	CE	Cholesteryl Ester	CE(20:5)	11_61605499_T/A	11:61605499	ENSG00000134824	ENST00000257261	Transcript	intron_variant	-	-	-	-	-	-	MODIFIER
11	11_61606642_A_G	61606642	G	A	977	0.351586	-0.275505	0.0463961	2.88335e-09	CE.20.5	CE	Cholesteryl Ester	CE(20:5)	11_61606642_A/G	11:61606642	ENSG00000134824	ENST00000257261	Transcript	intron_variant	-	-	-	-	-	-	MODIFIER
11	11_61606683_G_A	61606683	A	G	977	0.351586	-0.275505	0.0463961	2.88335e-09	CE.20.5	CE	Cholesteryl Ester	CE(20:5)	11_61606683_G/A	11:61606683	ENSG00000134824	ENST00000257261	Transcript	intron_variant	-	-	-	-	-	-	MODIFIER
11	11_61609750_C_T	61609750	T	C	977	0.353122	-0.268117	0.0465086	8.17093e-09	CE.20.5	CE	Cholesteryl Ester	CE(20:5)	11_61609750_C/T	11:61609750	ENSG00000134824	ENST00000257261	Transcript	intron_variant	-	-	-	-	-	-	MODIFIER
11	11_61610750_G_A	61610750	A	G	977	0.353634	-0.268876	0.0465271	7.51795e-09	CE.20.5	CE	Cholesteryl Ester	CE(20:5)	11_61610750_G/A	11:61610750	ENSG00000134824	ENST00000257261	Transcript	intron_variant	-	-	-	-	-	-	MODIFIER
20	20_12940649_T_C	12940649	C	T	1055	0.665403	-0.392549	0.0476159	1.66446e-16	Cer.d17.0_26.1	Cer	Ceramide	Cer(d17:0)/(26:1)	20_12940649_T/C	20:12940649	-	-	-	intergenic_variant	-	-	-	-	-	-	MODIFIER
20	20_12942649_A_G	12942649	G	A	1055	0.665403	-0.388478	0.0476159	3.38962e-16	Cer.d17.0_26.1	Cer	Ceramide	Cer(d17:0)/(26:1)	20_12942649_A/G	20:12942649	-	-	-	intergenic_variant	-	-	-	-	-	-	MODIFIER
20	20_12943737_G_A	12943737	A	G	1055	0.664929	-0.390674	0.0476341	2.37289e-16	Cer.d17.0_26.1	Cer	Ceramide	Cer(d17:0)/(26:1)	20_12943737_G/A	20:12943737	-	-	-	intergenic_variant	-	-	-	-	-	-	MODIFIER
20	20_12944067_G_A	12944067	A	G	1055	0.664455	-0.388913	0.0475452	2.84179e-16	Cer.d17.0_26.1	Cer	Ceramide	Cer(d17:0)/(26:1)	20_12944067_G/A	20:12944067	-	-	-	intergenic_variant	-	-	-	-	-	-	MODIFIER
20	20_12945963_A_G	12945963	G	A	1055	0.664929	-0.390674	0.0476341	2.37289e-16	Cer.d17.0_26.1	Cer	Ceramide	Cer(d17:0)/(26:1)	20_12945963_A/G	20:12945963	-	-	-	intergenic_variant	-	-	-	-	-	-	MODIFIER
20	20_12947532_G_C	12947532	C	G	1055	0.663981	-0.385557	0.0476709	6.07107e-16	Cer.d17.0_26.1	Cer	Ceramide	Cer(d17:0)/(26:1)	20_12947532_G/C	20:12947532	-	-	-	intergenic_variant	-	-	-	-	-	-	MODIFIER
20	20_12947883_A_T	12947883	T	A	1055	0.61801	-0.334175	0.0460498	3.9629e-13	Cer.d17.0_26.1	Cer	Ceramide	Cer(d17:0)/(26:1)	20_12947883_A/T	20:12947883	-	-	-	intergenic_variant	-	-	-	-	-	-	MODIFIER
20	20_12950606_A_G	12950606	G	A	1055	0.665877	-0.389748	0.0477054	3.08635e-16	Cer.d17.0_26.1	Cer	Ceramide	Cer(d17:0)/(26:1)	20_12950606_A/G	20:12950606	-	-	-	intergenic_variant	-	-	-	-	-	-	MODIFIER
20	20_12952964_A_C	12952964	C	A	1055	0.665877	-0.389748	0.0477054	3.08635e-16	Cer.d17.0_26.1	Cer	Ceramide	Cer(d17:0)/(26:1)	20_12952964_A/C	20:12952964	-	-	-	intergenic_variant	-	-	-	-	-	-	MODIFIER
20	20_12953934_C_A	12953934	A	C	1055	0.665403	-0.391951	0.0477236	2.15823e-16	Cer.d17.0_26.1	Cer	Ceramide	Cer(d17:0)/(26:1)	20_12953934_C/A	20:12953934	-	-	-	intergenic_variant	-	-	-	-	-	-	MODIFIER
20	20_12955601_T_C	12955601	C	T	1055	0.665403	-0.391951	0.0477236	2.15823e-16	Cer.d17.0_26.1	Cer	Ceramide	Cer(d17:0)/(26:1)	20_12955601_T/C	20:12955601	-	-	-	intergenic_variant	-	-	-	-	-	-	MODIFIER
20	20_12958687_A_G	12958687	G	A	1055	0.62654	-0.436709	0.046888	1.23246e-20	Cer.d17.0_26.1	Cer	Ceramide	Cer(d17:0)/(26:1)	20_12958687_A/G	20:12958687	-	-	-	intergenic_variant	-	-	-	-	-	-	MODIFIER
20	20_12959094_A_T	12959094	T	A	1055	0.625592	-0.437288	0.0468364	9.95633e-21	Cer.d17.0_26.1	Cer	Ceramide	Cer(d17:0)/(26:1)	20_12959094_A/T	20:12959094	-	-	-	intergenic_variant	-	-	-	-	-	-	MODIFIER
20	20_12959398_T_C	12959398	C	T	1055	0.625592	-0.437288	0.0468364	9.95633e-21	Cer.d17.0_26.1	Cer	Ceramide	Cer(d17:0)/(26:1)	20_12959398_T/C	20:12959398	-	-	-	intergenic_variant	-	-	-	-	-	-	MODIFIER
20	20_12959885_A_G	12959885	G	A	1055	0.626066	-0.439023	0.0469133	8.11325e-21	Cer.d17.0_26.1	Cer	Ceramide	Cer(d17:0)/(26:1)	20_12959885_A/G	20:12959885	-	-	-	intergenic_variant	-	-	-	-	-	-	MODIFIER
20	20_12961551_G_A	12961551	A	G	1055	0.321327	-0.273345	0.0457588	2.32058e-09	Cer.d17.0_26.1	Cer	Ceramide	Cer(d17:0)/(26:1)	20_12961551_G/A	20:12961551	-	-	-	intergenic_variant	-	-	-	-	-	-	MODIFIER
20	20_12962261_T_A	12962261	A	T	1055	0.367773	-0.29013	0.0447038	8.58081e-11	Cer.d17.0_26.1	Cer	Ceramide	Cer(d17:0)/(26:1)	20_12962261_T/A	20:12962261	-	-	-	intergenic_variant	-	-	-	-	-	-	MODIFIER
20	20_12962718_A_G	12962718	G	A	1055	0.626066	-0.439023	0.0469133	8.11325e-21	Cer.d17.0_26.1	Cer	Ceramide	Cer(d17:0)/(26:1)	20_12962718_A/G	20:12962718	-	-	-	intergenic_variant	-	-	-	-	-	-	MODIFIER
20	20_12963186_G_A	12963186	A	G	1055	0.321327	-0.273345	0.0457588	2.32058e-09	Cer.d17.0_26.1	Cer	Ceramide	Cer(d17:0)/(26:1)	20_12963186_G/A	20:12963186	-	-	-	intergenic_variant	-	-	-	-	-	-	MODIFIER
20	20_12963663_G_A	12963663	A	G	1055	0.321327	-0.273345	0.0457588	2.32058e-09	Cer.d17.0_26.1	Cer	Ceramide	Cer(d17:0)/(26:1)	20_12963663_G/A	20:12963663	-	-	-	intergenic_variant	-	-	-	-	-	-	MODIFIER
20	20_12964154_G_A	12964154	A	G	1055	0.321327	-0.273345	0.0457588	2.32058e-09	Cer.d17.0_26.1	Cer	Ceramide	Cer(d17:0)/(26:1)	20_12964154_G/A	20:12964154	-	-	-	intergenic_variant	-	-	-	-	-	-	MODIFIER
20	20_12965105_A_T	12965105	T	A	1055	0.336967	-0.258204	0.0452182	1.12854e-08	Cer.d17.0_26.1	Cer	Ceramide	Cer(d17:0)/(26:1)	20_12965105_A/T	20:12965105	-	-	-	intergenic_variant	-	-	-	-	-	-	MODIFIER
20	20_12965401_T_G	12965401	G	T	1055	0.320853	-0.272523	0.0458408	2.76475e-09	Cer.d17.0_26.1	Cer	Ceramide	Cer(d17:0)/(26:1)	20_12965401_T/G	20:12965401	-	-	-	intergenic_variant	-	-	-	-	-	-	MODIFIER
20	20_12965665_G_A	12965665	A	G	1055	0.320853	-0.272523	0.0458408	2.76475e-09	Cer.d17.0_26.1	Cer	Ceramide	Cer(d17:0)/(26:1)	20_12965665_G/A	20:12965665	-	-	-	intergenic_variant	-	-	-	-	-	-	MODIFIER
20	20_12966051_T_C	12966051	C	T	1055	0.320853	-0.272523	0.0458408	2.76475e-09	Cer.d17.0_26.1	Cer	Ceramide	Cer(d17:0)/(26:1)	20_12966051_T/C	20:12966051	-	-	-	intergenic_variant	-	-	-	-	-	-	MODIFIER
20	20_12966089_T_G	12966089	G	T	1055	0.626066	-0.439023	0.0469133	8.11325e-21	Cer.d17.0_26.1	Cer	Ceramide	Cer(d17:0)/(26:1)	20_12966089_T/G	20:12966089	-	-	-	intergenic_variant	-	-	-	-	-	-	MODIFIER
20	20_12966320_T_C	12966320	C	T	1055	0.320853	-0.272523	0.0458408	2.76475e-09	Cer.d17.0_26.1	Cer	Ceramide	Cer(d17:0)/(26:1)	20_12966320_T/C	20:12966320	-	-	-	intergenic_variant	-	-	-	-	-	-	MODIFIER
20	20_12969023_C_A	12969023	A	C	1055	0.320853	-0.272523	0.0458408	2.76475e-09	Cer.d17.0_26.1	Cer	Ceramide	Cer(d17:0)/(26:1)	20_12969023_C/A	20:12969023	-	-	-	intergenic_variant	-	-	-	-	-	-	MODIFIER
20	20_12969241_T_C	12969241	C	T	1055	0.320853	-0.272523	0.0458408	2.76475e-09	Cer.d17.0_26.1	Cer	Ceramide	Cer(d17:0)/(26:1)	20_12969241_T/C	20:12969241	-	-	-	intergenic_variant	-	-	-	-	-	-	MODIFIER
20	20_12969400_A_G	12969400	G	A	1055	0.624645	-0.431445	0.0468875	3.52284e-20	Cer.d17.0_26.1	Cer	Ceramide	Cer(d17:0)/(26:1)	20_12969400_A/G	20:12969400	-	-	-	intergenic_variant	-	-	-	-	-	-	MODIFIER
20	20_12969417_G_A	12969417	A	G	1055	0.320853	-0.272523	0.0458408	2.76475e-09	Cer.d17.0_26.1	Cer	Ceramide	Cer(d17:0)/(26:1)	20_12969417_G/A	20:12969417	-	-	-	intergenic_variant	-	-	-	-	-	-	MODIFIER
20	20_12971345_T_C	12971345	C	T	1055	0.320853	-0.272523	0.0458408	2.76475e-09	Cer.d17.0_26.1	Cer	Ceramide	Cer(d17:0)/(26:1)	20_12971345_T/C	20:12971345	-	-	-	intergenic_variant	-	-	-	-	-	-	MODIFIER
20	20_12971437_T_C	12971437	C	T	1055	0.320853	-0.272523	0.0458408	2.76475e-09	Cer.d17.0_26.1	Cer	Ceramide	Cer(d17:0)/(26:1)	20_12971437_T/C	20:12971437	-	-	-	intergenic_variant	-	-	-	-	-	-	MODIFIER
20	20_12973521_A_T	12973521	T	A	1055	0.624645	-0.431445	0.0468875	3.52284e-20	Cer.d17.0_26.1	Cer	Ceramide	Cer(d17:0)/(26:1)	20_12973521_A/T	20:12973521	-	-	-	intergenic_variant	-	-	-	-	-	-	MODIFIER
20	20_12973617_C_T	12973617	T	C	1055	0.367299	-0.289295	0.0447719	1.03647e-10	Cer.d17.0_26.1	Cer	Ceramide	Cer(d17:0)/(26:1)	20_12973617_C/T	20:12973617	-	-	-	intergenic_variant	-	-	-	-	-	-	MODIFIER
20	20_12974302_C_A	12974302	A	C	1055	0.320379	-0.275434	0.0459233	2.00137e-09	Cer.d17.0_26.1	Cer	Ceramide	Cer(d17:0)/(26:1)	20_12974302_C/A	20:12974302	-	-	-	intergenic_variant	-	-	-	-	-	-	MODIFIER
20	20_12974493_C_T	12974493	T	C	1055	0.320379	-0.275434	0.0459233	2.00137e-09	Cer.d17.0_26.1	Cer	Ceramide	Cer(d17:0)/(26:1)	20_12974493_C/T	20:12974493	-	-	-	intergenic_variant	-	-	-	-	-	-	MODIFIER
20	20_12974567_A_G	12974567	G	A	1055	0.320379	-0.275434	0.0459233	2.00137e-09	Cer.d17.0_26.1	Cer	Ceramide	Cer(d17:0)/(26:1)	20_12974567_A/G	20:12974567	-	-	-	intergenic_variant	-	-	-	-	-	-	MODIFIER
20	20_12974665_G_A	12974665	A	G	1055	0.320379	-0.275434	0.0459233	2.00137e-09	Cer.d17.0_26.1	Cer	Ceramide	Cer(d17:0)/(26:1)	20_12974665_G/A	20:12974665	-	-	-	intergenic_variant	-	-	-	-	-	-	MODIFIER
20	20_12976256_A_C	12976256	C	A	1055	0.321327	-0.275986	0.0458544	1.75785e-09	Cer.d17.0_26.1	Cer	Ceramide	Cer(d17:0)/(26:1)	20_12976256_A/C	20:12976256	-	-	-	intergenic_variant	-	-	-	-	-	-	MODIFIER
20	20_12980885_G_A	12980885	A	G	1055	0.681991	-0.278016	0.0479039	6.48967e-09	Cer.d17.0_26.1	Cer	Ceramide	Cer(d17:0)/(26:1)	20_12980885_G/A	20:12980885	-	-	-	intergenic_variant	-	-	-	-	-	-	MODIFIER
20	20_12940649_T_C	12940649	C	T	1055	0.665403	-0.281664	0.0451845	4.55699e-10	Cer.d17.0_26.2	Cer	Ceramide	Cer(d17:0)/(26:2)	20_12940649_T/C	20:12940649	-	-	-	intergenic_variant	-	-	-	-	-	-	MODIFIER
20	20_12942649_A_G	12942649	G	A	1055	0.665403	-0.275619	0.0452199	1.09378e-09	Cer.d17.0_26.2	Cer	Ceramide	Cer(d17:0)/(26:2)	20_12942649_A/G	20:12942649	-	-	-	intergenic_variant	-	-	-	-	-	-	MODIFIER
20	20_12943737_G_A	12943737	A	G	1055	0.664929	-0.276454	0.045233	9.853e-10	Cer.d17.0_26.2	Cer	Ceramide	Cer(d17:0)/(26:2)	20_12943737_G/A	20:12943737	-	-	-	intergenic_variant	-	-	-	-	-	-	MODIFIER
20	20_12944067_G_A	12944067	A	G	1055	0.664455	-0.274419	0.0451574	1.22493e-09	Cer.d17.0_26.2	Cer	Ceramide	Cer(d17:0)/(26:2)	20_12944067_G/A	20:12944067	-	-	-	intergenic_variant	-	-	-	-	-	-	MODIFIER
20	20_12945963_A_G	12945963	G	A	1055	0.664929	-0.276454	0.045233	9.853e-10	Cer.d17.0_26.2	Cer	Ceramide	Cer(d17:0)/(26:2)	20_12945963_A/G	20:12945963	-	-	-	intergenic_variant	-	-	-	-	-	-	MODIFIER
20	20_12947532_G_C	12947532	C	G	1055	0.663981	-0.272643	0.0452912	1.74656e-09	Cer.d17.0_26.2	Cer	Ceramide	Cer(d17:0)/(26:2)	20_12947532_G/C	20:12947532	-	-	-	intergenic_variant	-	-	-	-	-	-	MODIFIER
20	20_12947883_A_T	12947883	T	A	1055	0.61801	-0.240253	0.0438771	4.36081e-08	Cer.d17.0_26.2	Cer	Ceramide	Cer(d17:0)/(26:2)	20_12947883_A/T	20:12947883	-	-	-	intergenic_variant	-	-	-	-	-	-	MODIFIER
20	20_12950606_A_G	12950606	G	A	1055	0.665877	-0.275918	0.0453062	1.12856e-09	Cer.d17.0_26.2	Cer	Ceramide	Cer(d17:0)/(26:2)	20_12950606_A/G	20:12950606	-	-	-	intergenic_variant	-	-	-	-	-	-	MODIFIER
20	20_12952964_A_C	12952964	C	A	1055	0.665877	-0.275918	0.0453062	1.12856e-09	Cer.d17.0_26.2	Cer	Ceramide	Cer(d17:0)/(26:2)	20_12952964_A/C	20:12952964	-	-	-	intergenic_variant	-	-	-	-	-	-	MODIFIER
20	20_12953934_C_A	12953934	A	C	1055	0.665403	-0.276755	0.0453193	1.01659e-09	Cer.d17.0_26.2	Cer	Ceramide	Cer(d17:0)/(26:2)	20_12953934_C/A	20:12953934	-	-	-	intergenic_variant	-	-	-	-	-	-	MODIFIER
20	20_12955601_T_C	12955601	C	T	1055	0.665403	-0.276755	0.0453193	1.01659e-09	Cer.d17.0_26.2	Cer	Ceramide	Cer(d17:0)/(26:2)	20_12955601_T/C	20:12955601	-	-	-	intergenic_variant	-	-	-	-	-	-	MODIFIER
20	20_12958687_A_G	12958687	G	A	1055	0.62654	-0.309682	0.0442908	2.70951e-12	Cer.d17.0_26.2	Cer	Ceramide	Cer(d17:0)/(26:2)	20_12958687_A/G	20:12958687	-	-	-	intergenic_variant	-	-	-	-	-	-	MODIFIER
20	20_12959094_A_T	12959094	T	A	1055	0.625592	-0.30863	0.0442468	3.0547e-12	Cer.d17.0_26.2	Cer	Ceramide	Cer(d17:0)/(26:2)	20_12959094_A/T	20:12959094	-	-	-	intergenic_variant	-	-	-	-	-	-	MODIFIER
20	20_12959398_T_C	12959398	C	T	1055	0.625592	-0.30863	0.0442468	3.0547e-12	Cer.d17.0_26.2	Cer	Ceramide	Cer(d17:0)/(26:2)	20_12959398_T/C	20:12959398	-	-	-	intergenic_variant	-	-	-	-	-	-	MODIFIER
20	20_12959885_A_G	12959885	G	A	1055	0.626066	-0.310623	0.0443097	2.37863e-12	Cer.d17.0_26.2	Cer	Ceramide	Cer(d17:0)/(26:2)	20_12959885_A/G	20:12959885	-	-	-	intergenic_variant	-	-	-	-	-	-	MODIFIER
20	20_12962718_A_G	12962718	G	A	1055	0.626066	-0.310623	0.0443097	2.37863e-12	Cer.d17.0_26.2	Cer	Ceramide	Cer(d17:0)/(26:2)	20_12962718_A/G	20:12962718	-	-	-	intergenic_variant	-	-	-	-	-	-	MODIFIER
20	20_12966089_T_G	12966089	G	T	1055	0.626066	-0.310623	0.0443097	2.37863e-12	Cer.d17.0_26.2	Cer	Ceramide	Cer(d17:0)/(26:2)	20_12966089_T/G	20:12966089	-	-	-	intergenic_variant	-	-	-	-	-	-	MODIFIER
20	20_12969400_A_G	12969400	G	A	1055	0.624645	-0.302027	0.0443405	9.65665e-12	Cer.d17.0_26.2	Cer	Ceramide	Cer(d17:0)/(26:2)	20_12969400_A/G	20:12969400	-	-	-	intergenic_variant	-	-	-	-	-	-	MODIFIER
20	20_12973521_A_T	12973521	T	A	1055	0.624645	-0.302027	0.0443405	9.65665e-12	Cer.d17.0_26.2	Cer	Ceramide	Cer(d17:0)/(26:2)	20_12973521_A/T	20:12973521	-	-	-	intergenic_variant	-	-	-	-	-	-	MODIFIER
13	13_95838784_G_T	95838784	T	G	996	0.891064	-0.407953	0.0725228	1.85324e-08	Cer.d17.1_22.1	Cer	Ceramide	Cer(d17:1)/(22:1)	13_95838784_G/T	13:95838784	ENSG00000125257	ENST00000376887	Transcript	intron_variant	-	-	-	-	-	-	MODIFIER
13	13_95844955_T_C	95844955	C	T	996	0.889056	-0.404783	0.0721027	1.97719e-08	Cer.d17.1_22.1	Cer	Ceramide	Cer(d17:1)/(22:1)	13_95844955_T/C	13:95844955	ENSG00000125257	ENST00000376887	Transcript	intron_variant	-	-	-	-	-	-	MODIFIER
13	13_95845605_T_G	95845605	G	T	996	0.889056	-0.404783	0.0721027	1.97719e-08	Cer.d17.1_22.1	Cer	Ceramide	Cer(d17:1)/(22:1)	13_95845605_T/G	13:95845605	ENSG00000125257	ENST00000376887	Transcript	intron_variant	-	-	-	-	-	-	MODIFIER
13	13_95861804_A_G	95861804	G	A	996	0.861948	-0.380944	0.0666392	1.0873e-08	Cer.d17.1_22.1	Cer	Ceramide	Cer(d17:1)/(22:1)	13_95861804_A/G	13:95861804	ENSG00000125257	ENST00000376887	Transcript	synonymous_variant	784	669	223	I	atT/atC	-	LOW
20	20_12940649_T_C	12940649	C	T	1055	0.665403	-0.261574	0.0452914	7.67889e-09	Cer.d17.1_26.1	Cer	Ceramide	Cer(d17:1)/(26:1)	20_12940649_T/C	20:12940649	-	-	-	intergenic_variant	-	-	-	-	-	-	MODIFIER
20	20_12942649_A_G	12942649	G	A	1055	0.665403	-0.25553	0.0453241	1.72207e-08	Cer.d17.1_26.1	Cer	Ceramide	Cer(d17:1)/(26:1)	20_12942649_A/G	20:12942649	-	-	-	intergenic_variant	-	-	-	-	-	-	MODIFIER
20	20_12943737_G_A	12943737	A	G	1055	0.664929	-0.256267	0.045338	1.5826e-08	Cer.d17.1_26.1	Cer	Ceramide	Cer(d17:1)/(26:1)	20_12943737_G/A	20:12943737	-	-	-	intergenic_variant	-	-	-	-	-	-	MODIFIER
20	20_12944067_G_A	12944067	A	G	1055	0.664455	-0.254386	0.0452609	1.90485e-08	Cer.d17.1_26.1	Cer	Ceramide	Cer(d17:1)/(26:1)	20_12944067_G/A	20:12944067	-	-	-	intergenic_variant	-	-	-	-	-	-	MODIFIER
20	20_12945963_A_G	12945963	G	A	1055	0.664929	-0.256267	0.045338	1.5826e-08	Cer.d17.1_26.1	Cer	Ceramide	Cer(d17:1)/(26:1)	20_12945963_A/G	20:12945963	-	-	-	intergenic_variant	-	-	-	-	-	-	MODIFIER
20	20_12947532_G_C	12947532	C	G	1055	0.663981	-0.252444	0.0453945	2.68053e-08	Cer.d17.1_26.1	Cer	Ceramide	Cer(d17:1)/(26:1)	20_12947532_G/C	20:12947532	-	-	-	intergenic_variant	-	-	-	-	-	-	MODIFIER
20	20_12950606_A_G	12950606	G	A	1055	0.665877	-0.255812	0.0454104	1.76755e-08	Cer.d17.1_26.1	Cer	Ceramide	Cer(d17:1)/(26:1)	20_12950606_A/G	20:12950606	-	-	-	intergenic_variant	-	-	-	-	-	-	MODIFIER
20	20_12952964_A_C	12952964	C	A	1055	0.665877	-0.255812	0.0454104	1.76755e-08	Cer.d17.1_26.1	Cer	Ceramide	Cer(d17:1)/(26:1)	20_12952964_A/C	20:12952964	-	-	-	intergenic_variant	-	-	-	-	-	-	MODIFIER
20	20_12953934_C_A	12953934	A	C	1055	0.665403	-0.256551	0.0454243	1.62435e-08	Cer.d17.1_26.1	Cer	Ceramide	Cer(d17:1)/(26:1)	20_12953934_C/A	20:12953934	-	-	-	intergenic_variant	-	-	-	-	-	-	MODIFIER
20	20_12955601_T_C	12955601	C	T	1055	0.665403	-0.256551	0.0454243	1.62435e-08	Cer.d17.1_26.1	Cer	Ceramide	Cer(d17:1)/(26:1)	20_12955601_T/C	20:12955601	-	-	-	intergenic_variant	-	-	-	-	-	-	MODIFIER
20	20_12958687_A_G	12958687	G	A	1055	0.62654	-0.291702	0.044399	5.03103e-11	Cer.d17.1_26.1	Cer	Ceramide	Cer(d17:1)/(26:1)	20_12958687_A/G	20:12958687	-	-	-	intergenic_variant	-	-	-	-	-	-	MODIFIER
20	20_12959094_A_T	12959094	T	A	1055	0.625592	-0.290686	0.0443544	5.6129e-11	Cer.d17.1_26.1	Cer	Ceramide	Cer(d17:1)/(26:1)	20_12959094_A/T	20:12959094	-	-	-	intergenic_variant	-	-	-	-	-	-	MODIFIER
20	20_12959398_T_C	12959398	C	T	1055	0.625592	-0.290686	0.0443544	5.6129e-11	Cer.d17.1_26.1	Cer	Ceramide	Cer(d17:1)/(26:1)	20_12959398_T/C	20:12959398	-	-	-	intergenic_variant	-	-	-	-	-	-	MODIFIER
20	20_12959885_A_G	12959885	G	A	1055	0.626066	-0.292543	0.0444187	4.51746e-11	Cer.d17.1_26.1	Cer	Ceramide	Cer(d17:1)/(26:1)	20_12959885_A/G	20:12959885	-	-	-	intergenic_variant	-	-	-	-	-	-	MODIFIER
20	20_12962718_A_G	12962718	G	A	1055	0.626066	-0.292543	0.0444187	4.51746e-11	Cer.d17.1_26.1	Cer	Ceramide	Cer(d17:1)/(26:1)	20_12962718_A/G	20:12962718	-	-	-	intergenic_variant	-	-	-	-	-	-	MODIFIER
20	20_12966089_T_G	12966089	G	T	1055	0.626066	-0.292543	0.0444187	4.51746e-11	Cer.d17.1_26.1	Cer	Ceramide	Cer(d17:1)/(26:1)	20_12966089_T/G	20:12966089	-	-	-	intergenic_variant	-	-	-	-	-	-	MODIFIER
20	20_12969400_A_G	12969400	G	A	1055	0.624645	-0.283942	0.0444462	1.67593e-10	Cer.d17.1_26.1	Cer	Ceramide	Cer(d17:1)/(26:1)	20_12969400_A/G	20:12969400	-	-	-	intergenic_variant	-	-	-	-	-	-	MODIFIER
20	20_12973521_A_T	12973521	T	A	1055	0.624645	-0.283942	0.0444462	1.67593e-10	Cer.d17.1_26.1	Cer	Ceramide	Cer(d17:1)/(26:1)	20_12973521_A/T	20:12973521	-	-	-	intergenic_variant	-	-	-	-	-	-	MODIFIER
20	20_12940649_T_C	12940649	C	T	938	0.650853	-0.364837	0.0476859	1.99677e-14	Cer.d18.0_25.0	Cer	Ceramide	Cer(d18:0)/(25:0)	20_12940649_T/C	20:12940649	-	-	-	intergenic_variant	-	-	-	-	-	-	MODIFIER
20	20_12942649_A_G	12942649	G	A	938	0.650853	-0.362175	0.0477076	3.16097e-14	Cer.d18.0_25.0	Cer	Ceramide	Cer(d18:0)/(25:0)	20_12942649_A/G	20:12942649	-	-	-	intergenic_variant	-	-	-	-	-	-	MODIFIER
20	20_12943737_G_A	12943737	A	G	938	0.650853	-0.362175	0.0477076	3.16097e-14	Cer.d18.0_25.0	Cer	Ceramide	Cer(d18:0)/(25:0)	20_12943737_G/A	20:12943737	-	-	-	intergenic_variant	-	-	-	-	-	-	MODIFIER
20	20_12944067_G_A	12944067	A	G	938	0.650853	-0.362175	0.0477076	3.16097e-14	Cer.d18.0_25.0	Cer	Ceramide	Cer(d18:0)/(25:0)	20_12944067_G/A	20:12944067	-	-	-	intergenic_variant	-	-	-	-	-	-	MODIFIER
20	20_12945963_A_G	12945963	G	A	938	0.650853	-0.362175	0.0477076	3.16097e-14	Cer.d18.0_25.0	Cer	Ceramide	Cer(d18:0)/(25:0)	20_12945963_A/G	20:12945963	-	-	-	intergenic_variant	-	-	-	-	-	-	MODIFIER
20	20_12947532_G_C	12947532	C	G	938	0.649787	-0.356241	0.0478054	9.20068e-14	Cer.d18.0_25.0	Cer	Ceramide	Cer(d18:0)/(25:0)	20_12947532_G/C	20:12947532	-	-	-	intergenic_variant	-	-	-	-	-	-	MODIFIER
20	20_12947883_A_T	12947883	T	A	938	0.605544	-0.316593	0.0467014	1.20929e-11	Cer.d18.0_25.0	Cer	Ceramide	Cer(d18:0)/(25:0)	20_12947883_A/T	20:12947883	-	-	-	intergenic_variant	-	-	-	-	-	-	MODIFIER
20	20_12950606_A_G	12950606	G	A	938	0.651386	-0.364789	0.0477873	2.28318e-14	Cer.d18.0_25.0	Cer	Ceramide	Cer(d18:0)/(25:0)	20_12950606_A/G	20:12950606	-	-	-	intergenic_variant	-	-	-	-	-	-	MODIFIER
20	20_12952964_A_C	12952964	C	A	938	0.651386	-0.364789	0.0477873	2.28318e-14	Cer.d18.0_25.0	Cer	Ceramide	Cer(d18:0)/(25:0)	20_12952964_A/C	20:12952964	-	-	-	intergenic_variant	-	-	-	-	-	-	MODIFIER
20	20_12953934_C_A	12953934	A	C	938	0.651386	-0.364789	0.0477873	2.28318e-14	Cer.d18.0_25.0	Cer	Ceramide	Cer(d18:0)/(25:0)	20_12953934_C/A	20:12953934	-	-	-	intergenic_variant	-	-	-	-	-	-	MODIFIER
20	20_12955601_T_C	12955601	C	T	938	0.651386	-0.364789	0.0477873	2.28318e-14	Cer.d18.0_25.0	Cer	Ceramide	Cer(d18:0)/(25:0)	20_12955601_T/C	20:12955601	-	-	-	intergenic_variant	-	-	-	-	-	-	MODIFIER
20	20_12958687_A_G	12958687	G	A	938	0.610341	-0.417919	0.0464917	2.49256e-19	Cer.d18.0_25.0	Cer	Ceramide	Cer(d18:0)/(25:0)	20_12958687_A/G	20:12958687	-	-	-	intergenic_variant	-	-	-	-	-	-	MODIFIER
20	20_12959094_A_T	12959094	T	A	938	0.610341	-0.417919	0.0464917	2.49256e-19	Cer.d18.0_25.0	Cer	Ceramide	Cer(d18:0)/(25:0)	20_12959094_A/T	20:12959094	-	-	-	intergenic_variant	-	-	-	-	-	-	MODIFIER
20	20_12959398_T_C	12959398	C	T	938	0.610341	-0.417919	0.0464917	2.49256e-19	Cer.d18.0_25.0	Cer	Ceramide	Cer(d18:0)/(25:0)	20_12959398_T/C	20:12959398	-	-	-	intergenic_variant	-	-	-	-	-	-	MODIFIER
20	20_12959885_A_G	12959885	G	A	938	0.610341	-0.417919	0.0464917	2.49256e-19	Cer.d18.0_25.0	Cer	Ceramide	Cer(d18:0)/(25:0)	20_12959885_A/G	20:12959885	-	-	-	intergenic_variant	-	-	-	-	-	-	MODIFIER
20	20_12961551_G_A	12961551	A	G	938	0.310235	-0.280738	0.0472527	2.82908e-09	Cer.d18.0_25.0	Cer	Ceramide	Cer(d18:0)/(25:0)	20_12961551_G/A	20:12961551	-	-	-	intergenic_variant	-	-	-	-	-	-	MODIFIER
20	20_12962261_T_A	12962261	A	T	938	0.355544	-0.295035	0.0460416	1.47433e-10	Cer.d18.0_25.0	Cer	Ceramide	Cer(d18:0)/(25:0)	20_12962261_T/A	20:12962261	-	-	-	intergenic_variant	-	-	-	-	-	-	MODIFIER
20	20_12962718_A_G	12962718	G	A	938	0.610341	-0.417919	0.0464917	2.49256e-19	Cer.d18.0_25.0	Cer	Ceramide	Cer(d18:0)/(25:0)	20_12962718_A/G	20:12962718	-	-	-	intergenic_variant	-	-	-	-	-	-	MODIFIER
20	20_12963186_G_A	12963186	A	G	938	0.310235	-0.280738	0.0472527	2.82908e-09	Cer.d18.0_25.0	Cer	Ceramide	Cer(d18:0)/(25:0)	20_12963186_G/A	20:12963186	-	-	-	intergenic_variant	-	-	-	-	-	-	MODIFIER
20	20_12963663_G_A	12963663	A	G	938	0.310235	-0.280738	0.0472527	2.82908e-09	Cer.d18.0_25.0	Cer	Ceramide	Cer(d18:0)/(25:0)	20_12963663_G/A	20:12963663	-	-	-	intergenic_variant	-	-	-	-	-	-	MODIFIER
20	20_12964154_G_A	12964154	A	G	938	0.310235	-0.280738	0.0472527	2.82908e-09	Cer.d18.0_25.0	Cer	Ceramide	Cer(d18:0)/(25:0)	20_12964154_G/A	20:12964154	-	-	-	intergenic_variant	-	-	-	-	-	-	MODIFIER
20	20_12965105_A_T	12965105	T	A	938	0.325693	-0.258091	0.0467013	3.26828e-08	Cer.d18.0_25.0	Cer	Ceramide	Cer(d18:0)/(25:0)	20_12965105_A/T	20:12965105	-	-	-	intergenic_variant	-	-	-	-	-	-	MODIFIER
20	20_12965401_T_G	12965401	G	T	938	0.309702	-0.279702	0.0473621	3.51331e-09	Cer.d18.0_25.0	Cer	Ceramide	Cer(d18:0)/(25:0)	20_12965401_T/G	20:12965401	-	-	-	intergenic_variant	-	-	-	-	-	-	MODIFIER
20	20_12965665_G_A	12965665	A	G	938	0.309702	-0.279702	0.0473621	3.51331e-09	Cer.d18.0_25.0	Cer	Ceramide	Cer(d18:0)/(25:0)	20_12965665_G/A	20:12965665	-	-	-	intergenic_variant	-	-	-	-	-	-	MODIFIER
20	20_12966051_T_C	12966051	C	T	938	0.309702	-0.279702	0.0473621	3.51331e-09	Cer.d18.0_25.0	Cer	Ceramide	Cer(d18:0)/(25:0)	20_12966051_T/C	20:12966051	-	-	-	intergenic_variant	-	-	-	-	-	-	MODIFIER
20	20_12966089_T_G	12966089	G	T	938	0.610341	-0.417919	0.0464917	2.49256e-19	Cer.d18.0_25.0	Cer	Ceramide	Cer(d18:0)/(25:0)	20_12966089_T/G	20:12966089	-	-	-	intergenic_variant	-	-	-	-	-	-	MODIFIER
20	20_12966320_T_C	12966320	C	T	938	0.309702	-0.279702	0.0473621	3.51331e-09	Cer.d18.0_25.0	Cer	Ceramide	Cer(d18:0)/(25:0)	20_12966320_T/C	20:12966320	-	-	-	intergenic_variant	-	-	-	-	-	-	MODIFIER
20	20_12969023_C_A	12969023	A	C	938	0.309702	-0.279702	0.0473621	3.51331e-09	Cer.d18.0_25.0	Cer	Ceramide	Cer(d18:0)/(25:0)	20_12969023_C/A	20:12969023	-	-	-	intergenic_variant	-	-	-	-	-	-	MODIFIER
20	20_12969241_T_C	12969241	C	T	938	0.309702	-0.279702	0.0473621	3.51331e-09	Cer.d18.0_25.0	Cer	Ceramide	Cer(d18:0)/(25:0)	20_12969241_T/C	20:12969241	-	-	-	intergenic_variant	-	-	-	-	-	-	MODIFIER
20	20_12969400_A_G	12969400	G	A	938	0.609275	-0.410082	0.046513	1.18081e-18	Cer.d18.0_25.0	Cer	Ceramide	Cer(d18:0)/(25:0)	20_12969400_A/G	20:12969400	-	-	-	intergenic_variant	-	-	-	-	-	-	MODIFIER
20	20_12969417_G_A	12969417	A	G	938	0.309702	-0.279702	0.0473621	3.51331e-09	Cer.d18.0_25.0	Cer	Ceramide	Cer(d18:0)/(25:0)	20_12969417_G/A	20:12969417	-	-	-	intergenic_variant	-	-	-	-	-	-	MODIFIER
20	20_12971345_T_C	12971345	C	T	938	0.309702	-0.279702	0.0473621	3.51331e-09	Cer.d18.0_25.0	Cer	Ceramide	Cer(d18:0)/(25:0)	20_12971345_T/C	20:12971345	-	-	-	intergenic_variant	-	-	-	-	-	-	MODIFIER
20	20_12971437_T_C	12971437	C	T	938	0.309702	-0.279702	0.0473621	3.51331e-09	Cer.d18.0_25.0	Cer	Ceramide	Cer(d18:0)/(25:0)	20_12971437_T/C	20:12971437	-	-	-	intergenic_variant	-	-	-	-	-	-	MODIFIER
20	20_12973521_A_T	12973521	T	A	938	0.609275	-0.410082	0.046513	1.18081e-18	Cer.d18.0_25.0	Cer	Ceramide	Cer(d18:0)/(25:0)	20_12973521_A/T	20:12973521	-	-	-	intergenic_variant	-	-	-	-	-	-	MODIFIER
20	20_12973617_C_T	12973617	T	C	938	0.355011	-0.293981	0.0461351	1.86356e-10	Cer.d18.0_25.0	Cer	Ceramide	Cer(d18:0)/(25:0)	20_12973617_C/T	20:12973617	-	-	-	intergenic_variant	-	-	-	-	-	-	MODIFIER
20	20_12974302_C_A	12974302	A	C	938	0.309168	-0.281967	0.0474513	2.81157e-09	Cer.d18.0_25.0	Cer	Ceramide	Cer(d18:0)/(25:0)	20_12974302_C/A	20:12974302	-	-	-	intergenic_variant	-	-	-	-	-	-	MODIFIER
20	20_12974493_C_T	12974493	T	C	938	0.309168	-0.281967	0.0474513	2.81157e-09	Cer.d18.0_25.0	Cer	Ceramide	Cer(d18:0)/(25:0)	20_12974493_C/T	20:12974493	-	-	-	intergenic_variant	-	-	-	-	-	-	MODIFIER
20	20_12974567_A_G	12974567	G	A	938	0.309168	-0.281967	0.0474513	2.81157e-09	Cer.d18.0_25.0	Cer	Ceramide	Cer(d18:0)/(25:0)	20_12974567_A/G	20:12974567	-	-	-	intergenic_variant	-	-	-	-	-	-	MODIFIER
20	20_12974665_G_A	12974665	A	G	938	0.309168	-0.281967	0.0474513	2.81157e-09	Cer.d18.0_25.0	Cer	Ceramide	Cer(d18:0)/(25:0)	20_12974665_G/A	20:12974665	-	-	-	intergenic_variant	-	-	-	-	-	-	MODIFIER
20	20_12976256_A_C	12976256	C	A	938	0.310235	-0.284873	0.0473432	1.77482e-09	Cer.d18.0_25.0	Cer	Ceramide	Cer(d18:0)/(25:0)	20_12976256_A/C	20:12976256	-	-	-	intergenic_variant	-	-	-	-	-	-	MODIFIER
20	20_12940649_T_C	12940649	C	T	1055	0.665403	-0.392549	0.0476159	1.66446e-16	Cer.d18.0_25.1	Cer	Ceramide	Cer(d18:0)/(25:1)	20_12940649_T/C	20:12940649	-	-	-	intergenic_variant	-	-	-	-	-	-	MODIFIER
20	20_12942649_A_G	12942649	G	A	1055	0.665403	-0.388478	0.0476159	3.38962e-16	Cer.d18.0_25.1	Cer	Ceramide	Cer(d18:0)/(25:1)	20_12942649_A/G	20:12942649	-	-	-	intergenic_variant	-	-	-	-	-	-	MODIFIER
20	20_12943737_G_A	12943737	A	G	1055	0.664929	-0.390674	0.0476341	2.37289e-16	Cer.d18.0_25.1	Cer	Ceramide	Cer(d18:0)/(25:1)	20_12943737_G/A	20:12943737	-	-	-	intergenic_variant	-	-	-	-	-	-	MODIFIER
20	20_12944067_G_A	12944067	A	G	1055	0.664455	-0.388913	0.0475452	2.84179e-16	Cer.d18.0_25.1	Cer	Ceramide	Cer(d18:0)/(25:1)	20_12944067_G/A	20:12944067	-	-	-	intergenic_variant	-	-	-	-	-	-	MODIFIER
20	20_12945963_A_G	12945963	G	A	1055	0.664929	-0.390674	0.0476341	2.37289e-16	Cer.d18.0_25.1	Cer	Ceramide	Cer(d18:0)/(25:1)	20_12945963_A/G	20:12945963	-	-	-	intergenic_variant	-	-	-	-	-	-	MODIFIER
20	20_12947532_G_C	12947532	C	G	1055	0.663981	-0.385557	0.0476709	6.07107e-16	Cer.d18.0_25.1	Cer	Ceramide	Cer(d18:0)/(25:1)	20_12947532_G/C	20:12947532	-	-	-	intergenic_variant	-	-	-	-	-	-	MODIFIER
20	20_12947883_A_T	12947883	T	A	1055	0.61801	-0.334175	0.0460498	3.9629e-13	Cer.d18.0_25.1	Cer	Ceramide	Cer(d18:0)/(25:1)	20_12947883_A/T	20:12947883	-	-	-	intergenic_variant	-	-	-	-	-	-	MODIFIER
20	20_12950606_A_G	12950606	G	A	1055	0.665877	-0.389748	0.0477054	3.08635e-16	Cer.d18.0_25.1	Cer	Ceramide	Cer(d18:0)/(25:1)	20_12950606_A/G	20:12950606	-	-	-	intergenic_variant	-	-	-	-	-	-	MODIFIER
20	20_12952964_A_C	12952964	C	A	1055	0.665877	-0.389748	0.0477054	3.08635e-16	Cer.d18.0_25.1	Cer	Ceramide	Cer(d18:0)/(25:1)	20_12952964_A/C	20:12952964	-	-	-	intergenic_variant	-	-	-	-	-	-	MODIFIER
20	20_12953934_C_A	12953934	A	C	1055	0.665403	-0.391951	0.0477236	2.15823e-16	Cer.d18.0_25.1	Cer	Ceramide	Cer(d18:0)/(25:1)	20_12953934_C/A	20:12953934	-	-	-	intergenic_variant	-	-	-	-	-	-	MODIFIER
20	20_12955601_T_C	12955601	C	T	1055	0.665403	-0.391951	0.0477236	2.15823e-16	Cer.d18.0_25.1	Cer	Ceramide	Cer(d18:0)/(25:1)	20_12955601_T/C	20:12955601	-	-	-	intergenic_variant	-	-	-	-	-	-	MODIFIER
20	20_12958687_A_G	12958687	G	A	1055	0.62654	-0.436709	0.046888	1.23246e-20	Cer.d18.0_25.1	Cer	Ceramide	Cer(d18:0)/(25:1)	20_12958687_A/G	20:12958687	-	-	-	intergenic_variant	-	-	-	-	-	-	MODIFIER
20	20_12959094_A_T	12959094	T	A	1055	0.625592	-0.437288	0.0468364	9.95633e-21	Cer.d18.0_25.1	Cer	Ceramide	Cer(d18:0)/(25:1)	20_12959094_A/T	20:12959094	-	-	-	intergenic_variant	-	-	-	-	-	-	MODIFIER
20	20_12959398_T_C	12959398	C	T	1055	0.625592	-0.437288	0.0468364	9.95633e-21	Cer.d18.0_25.1	Cer	Ceramide	Cer(d18:0)/(25:1)	20_12959398_T/C	20:12959398	-	-	-	intergenic_variant	-	-	-	-	-	-	MODIFIER
20	20_12959885_A_G	12959885	G	A	1055	0.626066	-0.439023	0.0469133	8.11325e-21	Cer.d18.0_25.1	Cer	Ceramide	Cer(d18:0)/(25:1)	20_12959885_A/G	20:12959885	-	-	-	intergenic_variant	-	-	-	-	-	-	MODIFIER
20	20_12961551_G_A	12961551	A	G	1055	0.321327	-0.273345	0.0457588	2.32058e-09	Cer.d18.0_25.1	Cer	Ceramide	Cer(d18:0)/(25:1)	20_12961551_G/A	20:12961551	-	-	-	intergenic_variant	-	-	-	-	-	-	MODIFIER
20	20_12962261_T_A	12962261	A	T	1055	0.367773	-0.29013	0.0447038	8.58081e-11	Cer.d18.0_25.1	Cer	Ceramide	Cer(d18:0)/(25:1)	20_12962261_T/A	20:12962261	-	-	-	intergenic_variant	-	-	-	-	-	-	MODIFIER
20	20_12962718_A_G	12962718	G	A	1055	0.626066	-0.439023	0.0469133	8.11325e-21	Cer.d18.0_25.1	Cer	Ceramide	Cer(d18:0)/(25:1)	20_12962718_A/G	20:12962718	-	-	-	intergenic_variant	-	-	-	-	-	-	MODIFIER
20	20_12963186_G_A	12963186	A	G	1055	0.321327	-0.273345	0.0457588	2.32058e-09	Cer.d18.0_25.1	Cer	Ceramide	Cer(d18:0)/(25:1)	20_12963186_G/A	20:12963186	-	-	-	intergenic_variant	-	-	-	-	-	-	MODIFIER
20	20_12963663_G_A	12963663	A	G	1055	0.321327	-0.273345	0.0457588	2.32058e-09	Cer.d18.0_25.1	Cer	Ceramide	Cer(d18:0)/(25:1)	20_12963663_G/A	20:12963663	-	-	-	intergenic_variant	-	-	-	-	-	-	MODIFIER
20	20_12964154_G_A	12964154	A	G	1055	0.321327	-0.273345	0.0457588	2.32058e-09	Cer.d18.0_25.1	Cer	Ceramide	Cer(d18:0)/(25:1)	20_12964154_G/A	20:12964154	-	-	-	intergenic_variant	-	-	-	-	-	-	MODIFIER
20	20_12965105_A_T	12965105	T	A	1055	0.336967	-0.258204	0.0452182	1.12854e-08	Cer.d18.0_25.1	Cer	Ceramide	Cer(d18:0)/(25:1)	20_12965105_A/T	20:12965105	-	-	-	intergenic_variant	-	-	-	-	-	-	MODIFIER
20	20_12965401_T_G	12965401	G	T	1055	0.320853	-0.272523	0.0458408	2.76475e-09	Cer.d18.0_25.1	Cer	Ceramide	Cer(d18:0)/(25:1)	20_12965401_T/G	20:12965401	-	-	-	intergenic_variant	-	-	-	-	-	-	MODIFIER
20	20_12965665_G_A	12965665	A	G	1055	0.320853	-0.272523	0.0458408	2.76475e-09	Cer.d18.0_25.1	Cer	Ceramide	Cer(d18:0)/(25:1)	20_12965665_G/A	20:12965665	-	-	-	intergenic_variant	-	-	-	-	-	-	MODIFIER
20	20_12966051_T_C	12966051	C	T	1055	0.320853	-0.272523	0.0458408	2.76475e-09	Cer.d18.0_25.1	Cer	Ceramide	Cer(d18:0)/(25:1)	20_12966051_T/C	20:12966051	-	-	-	intergenic_variant	-	-	-	-	-	-	MODIFIER
20	20_12966089_T_G	12966089	G	T	1055	0.626066	-0.439023	0.0469133	8.11325e-21	Cer.d18.0_25.1	Cer	Ceramide	Cer(d18:0)/(25:1)	20_12966089_T/G	20:12966089	-	-	-	intergenic_variant	-	-	-	-	-	-	MODIFIER
20	20_12966320_T_C	12966320	C	T	1055	0.320853	-0.272523	0.0458408	2.76475e-09	Cer.d18.0_25.1	Cer	Ceramide	Cer(d18:0)/(25:1)	20_12966320_T/C	20:12966320	-	-	-	intergenic_variant	-	-	-	-	-	-	MODIFIER
20	20_12969023_C_A	12969023	A	C	1055	0.320853	-0.272523	0.0458408	2.76475e-09	Cer.d18.0_25.1	Cer	Ceramide	Cer(d18:0)/(25:1)	20_12969023_C/A	20:12969023	-	-	-	intergenic_variant	-	-	-	-	-	-	MODIFIER
20	20_12969241_T_C	12969241	C	T	1055	0.320853	-0.272523	0.0458408	2.76475e-09	Cer.d18.0_25.1	Cer	Ceramide	Cer(d18:0)/(25:1)	20_12969241_T/C	20:12969241	-	-	-	intergenic_variant	-	-	-	-	-	-	MODIFIER
20	20_12969400_A_G	12969400	G	A	1055	0.624645	-0.431445	0.0468875	3.52284e-20	Cer.d18.0_25.1	Cer	Ceramide	Cer(d18:0)/(25:1)	20_12969400_A/G	20:12969400	-	-	-	intergenic_variant	-	-	-	-	-	-	MODIFIER
20	20_12969417_G_A	12969417	A	G	1055	0.320853	-0.272523	0.0458408	2.76475e-09	Cer.d18.0_25.1	Cer	Ceramide	Cer(d18:0)/(25:1)	20_12969417_G/A	20:12969417	-	-	-	intergenic_variant	-	-	-	-	-	-	MODIFIER
20	20_12971345_T_C	12971345	C	T	1055	0.320853	-0.272523	0.0458408	2.76475e-09	Cer.d18.0_25.1	Cer	Ceramide	Cer(d18:0)/(25:1)	20_12971345_T/C	20:12971345	-	-	-	intergenic_variant	-	-	-	-	-	-	MODIFIER
20	20_12971437_T_C	12971437	C	T	1055	0.320853	-0.272523	0.0458408	2.76475e-09	Cer.d18.0_25.1	Cer	Ceramide	Cer(d18:0)/(25:1)	20_12971437_T/C	20:12971437	-	-	-	intergenic_variant	-	-	-	-	-	-	MODIFIER
20	20_12973521_A_T	12973521	T	A	1055	0.624645	-0.431445	0.0468875	3.52284e-20	Cer.d18.0_25.1	Cer	Ceramide	Cer(d18:0)/(25:1)	20_12973521_A/T	20:12973521	-	-	-	intergenic_variant	-	-	-	-	-	-	MODIFIER
20	20_12973617_C_T	12973617	T	C	1055	0.367299	-0.289295	0.0447719	1.03647e-10	Cer.d18.0_25.1	Cer	Ceramide	Cer(d18:0)/(25:1)	20_12973617_C/T	20:12973617	-	-	-	intergenic_variant	-	-	-	-	-	-	MODIFIER
20	20_12974302_C_A	12974302	A	C	1055	0.320379	-0.275434	0.0459233	2.00137e-09	Cer.d18.0_25.1	Cer	Ceramide	Cer(d18:0)/(25:1)	20_12974302_C/A	20:12974302	-	-	-	intergenic_variant	-	-	-	-	-	-	MODIFIER
20	20_12974493_C_T	12974493	T	C	1055	0.320379	-0.275434	0.0459233	2.00137e-09	Cer.d18.0_25.1	Cer	Ceramide	Cer(d18:0)/(25:1)	20_12974493_C/T	20:12974493	-	-	-	intergenic_variant	-	-	-	-	-	-	MODIFIER
20	20_12974567_A_G	12974567	G	A	1055	0.320379	-0.275434	0.0459233	2.00137e-09	Cer.d18.0_25.1	Cer	Ceramide	Cer(d18:0)/(25:1)	20_12974567_A/G	20:12974567	-	-	-	intergenic_variant	-	-	-	-	-	-	MODIFIER
20	20_12974665_G_A	12974665	A	G	1055	0.320379	-0.275434	0.0459233	2.00137e-09	Cer.d18.0_25.1	Cer	Ceramide	Cer(d18:0)/(25:1)	20_12974665_G/A	20:12974665	-	-	-	intergenic_variant	-	-	-	-	-	-	MODIFIER
20	20_12976256_A_C	12976256	C	A	1055	0.321327	-0.275986	0.0458544	1.75785e-09	Cer.d18.0_25.1	Cer	Ceramide	Cer(d18:0)/(25:1)	20_12976256_A/C	20:12976256	-	-	-	intergenic_variant	-	-	-	-	-	-	MODIFIER
20	20_12980885_G_A	12980885	A	G	1055	0.681991	-0.278016	0.0479039	6.48967e-09	Cer.d18.0_25.1	Cer	Ceramide	Cer(d18:0)/(25:1)	20_12980885_G/A	20:12980885	-	-	-	intergenic_variant	-	-	-	-	-	-	MODIFIER
20	20_12940649_T_C	12940649	C	T	1055	0.665403	-0.401491	0.0476446	3.5527e-17	Cer.d18.1_25.0	Cer	Ceramide	Cer(d18:1)/(25:0)	20_12940649_T/C	20:12940649	-	-	-	intergenic_variant	-	-	-	-	-	-	MODIFIER
20	20_12942649_A_G	12942649	G	A	1055	0.665403	-0.397156	0.0476446	7.69732e-17	Cer.d18.1_25.0	Cer	Ceramide	Cer(d18:1)/(25:0)	20_12942649_A/G	20:12942649	-	-	-	intergenic_variant	-	-	-	-	-	-	MODIFIER
20	20_12943737_G_A	12943737	A	G	1055	0.664929	-0.399389	0.0476628	5.31686e-17	Cer.d18.1_25.0	Cer	Ceramide	Cer(d18:1)/(25:0)	20_12943737_G/A	20:12943737	-	-	-	intergenic_variant	-	-	-	-	-	-	MODIFIER
20	20_12944067_G_A	12944067	A	G	1055	0.664455	-0.39765	0.0475738	6.34748e-17	Cer.d18.1_25.0	Cer	Ceramide	Cer(d18:1)/(25:0)	20_12944067_G/A	20:12944067	-	-	-	intergenic_variant	-	-	-	-	-	-	MODIFIER
20	20_12945963_A_G	12945963	G	A	1055	0.664929	-0.399389	0.0476628	5.31686e-17	Cer.d18.1_25.0	Cer	Ceramide	Cer(d18:1)/(25:0)	20_12945963_A/G	20:12945963	-	-	-	intergenic_variant	-	-	-	-	-	-	MODIFIER
20	20_12947532_G_C	12947532	C	G	1055	0.663981	-0.394137	0.0476996	1.42195e-16	Cer.d18.1_25.0	Cer	Ceramide	Cer(d18:1)/(25:0)	20_12947532_G/C	20:12947532	-	-	-	intergenic_variant	-	-	-	-	-	-	MODIFIER
20	20_12947883_A_T	12947883	T	A	1055	0.61801	-0.34181	0.0460775	1.18771e-13	Cer.d18.1_25.0	Cer	Ceramide	Cer(d18:1)/(25:0)	20_12947883_A/T	20:12947883	-	-	-	intergenic_variant	-	-	-	-	-	-	MODIFIER
20	20_12950606_A_G	12950606	G	A	1055	0.665877	-0.39841	0.0477341	7.03515e-17	Cer.d18.1_25.0	Cer	Ceramide	Cer(d18:1)/(25:0)	20_12950606_A/G	20:12950606	-	-	-	intergenic_variant	-	-	-	-	-	-	MODIFIER
20	20_12952964_A_C	12952964	C	A	1055	0.665877	-0.39841	0.0477341	7.03515e-17	Cer.d18.1_25.0	Cer	Ceramide	Cer(d18:1)/(25:0)	20_12952964_A/C	20:12952964	-	-	-	intergenic_variant	-	-	-	-	-	-	MODIFIER
20	20_12953934_C_A	12953934	A	C	1055	0.665403	-0.400651	0.0477523	4.85417e-17	Cer.d18.1_25.0	Cer	Ceramide	Cer(d18:1)/(25:0)	20_12953934_C/A	20:12953934	-	-	-	intergenic_variant	-	-	-	-	-	-	MODIFIER
20	20_12955601_T_C	12955601	C	T	1055	0.665403	-0.400651	0.0477523	4.85417e-17	Cer.d18.1_25.0	Cer	Ceramide	Cer(d18:1)/(25:0)	20_12955601_T/C	20:12955601	-	-	-	intergenic_variant	-	-	-	-	-	-	MODIFIER
20	20_12958687_A_G	12958687	G	A	1055	0.62654	-0.444722	0.0469162	2.56556e-21	Cer.d18.1_25.0	Cer	Ceramide	Cer(d18:1)/(25:0)	20_12958687_A/G	20:12958687	-	-	-	intergenic_variant	-	-	-	-	-	-	MODIFIER
20	20_12959094_A_T	12959094	T	A	1055	0.625592	-0.445367	0.0468646	2.03407e-21	Cer.d18.1_25.0	Cer	Ceramide	Cer(d18:1)/(25:0)	20_12959094_A/T	20:12959094	-	-	-	intergenic_variant	-	-	-	-	-	-	MODIFIER
20	20_12959398_T_C	12959398	C	T	1055	0.625592	-0.445367	0.0468646	2.03407e-21	Cer.d18.1_25.0	Cer	Ceramide	Cer(d18:1)/(25:0)	20_12959398_T/C	20:12959398	-	-	-	intergenic_variant	-	-	-	-	-	-	MODIFIER
20	20_12959885_A_G	12959885	G	A	1055	0.626066	-0.447075	0.0469416	1.66541e-21	Cer.d18.1_25.0	Cer	Ceramide	Cer(d18:1)/(25:0)	20_12959885_A/G	20:12959885	-	-	-	intergenic_variant	-	-	-	-	-	-	MODIFIER
20	20_12961551_G_A	12961551	A	G	1055	0.321327	-0.278876	0.0457864	1.12348e-09	Cer.d18.1_25.0	Cer	Ceramide	Cer(d18:1)/(25:0)	20_12961551_G/A	20:12961551	-	-	-	intergenic_variant	-	-	-	-	-	-	MODIFIER
20	20_12962261_T_A	12962261	A	T	1055	0.367773	-0.295852	0.0447308	3.73894e-11	Cer.d18.1_25.0	Cer	Ceramide	Cer(d18:1)/(25:0)	20_12962261_T/A	20:12962261	-	-	-	intergenic_variant	-	-	-	-	-	-	MODIFIER
20	20_12962718_A_G	12962718	G	A	1055	0.626066	-0.447075	0.0469416	1.66541e-21	Cer.d18.1_25.0	Cer	Ceramide	Cer(d18:1)/(25:0)	20_12962718_A/G	20:12962718	-	-	-	intergenic_variant	-	-	-	-	-	-	MODIFIER
20	20_12963186_G_A	12963186	A	G	1055	0.321327	-0.278876	0.0457864	1.12348e-09	Cer.d18.1_25.0	Cer	Ceramide	Cer(d18:1)/(25:0)	20_12963186_G/A	20:12963186	-	-	-	intergenic_variant	-	-	-	-	-	-	MODIFIER
20	20_12963663_G_A	12963663	A	G	1055	0.321327	-0.278876	0.0457864	1.12348e-09	Cer.d18.1_25.0	Cer	Ceramide	Cer(d18:1)/(25:0)	20_12963663_G/A	20:12963663	-	-	-	intergenic_variant	-	-	-	-	-	-	MODIFIER
20	20_12964154_G_A	12964154	A	G	1055	0.321327	-0.278876	0.0457864	1.12348e-09	Cer.d18.1_25.0	Cer	Ceramide	Cer(d18:1)/(25:0)	20_12964154_G/A	20:12964154	-	-	-	intergenic_variant	-	-	-	-	-	-	MODIFIER
20	20_12965105_A_T	12965105	T	A	1055	0.336967	-0.263705	0.0452455	5.59924e-09	Cer.d18.1_25.0	Cer	Ceramide	Cer(d18:1)/(25:0)	20_12965105_A/T	20:12965105	-	-	-	intergenic_variant	-	-	-	-	-	-	MODIFIER
20	20_12965401_T_G	12965401	G	T	1055	0.320853	-0.278121	0.0458684	1.33233e-09	Cer.d18.1_25.0	Cer	Ceramide	Cer(d18:1)/(25:0)	20_12965401_T/G	20:12965401	-	-	-	intergenic_variant	-	-	-	-	-	-	MODIFIER
20	20_12965665_G_A	12965665	A	G	1055	0.320853	-0.278121	0.0458684	1.33233e-09	Cer.d18.1_25.0	Cer	Ceramide	Cer(d18:1)/(25:0)	20_12965665_G/A	20:12965665	-	-	-	intergenic_variant	-	-	-	-	-	-	MODIFIER
20	20_12966051_T_C	12966051	C	T	1055	0.320853	-0.278121	0.0458684	1.33233e-09	Cer.d18.1_25.0	Cer	Ceramide	Cer(d18:1)/(25:0)	20_12966051_T/C	20:12966051	-	-	-	intergenic_variant	-	-	-	-	-	-	MODIFIER
20	20_12966089_T_G	12966089	G	T	1055	0.626066	-0.447075	0.0469416	1.66541e-21	Cer.d18.1_25.0	Cer	Ceramide	Cer(d18:1)/(25:0)	20_12966089_T/G	20:12966089	-	-	-	intergenic_variant	-	-	-	-	-	-	MODIFIER
20	20_12966320_T_C	12966320	C	T	1055	0.320853	-0.278121	0.0458684	1.33233e-09	Cer.d18.1_25.0	Cer	Ceramide	Cer(d18:1)/(25:0)	20_12966320_T/C	20:12966320	-	-	-	intergenic_variant	-	-	-	-	-	-	MODIFIER
20	20_12969023_C_A	12969023	A	C	1055	0.320853	-0.278121	0.0458684	1.33233e-09	Cer.d18.1_25.0	Cer	Ceramide	Cer(d18:1)/(25:0)	20_12969023_C/A	20:12969023	-	-	-	intergenic_variant	-	-	-	-	-	-	MODIFIER
20	20_12969241_T_C	12969241	C	T	1055	0.320853	-0.278121	0.0458684	1.33233e-09	Cer.d18.1_25.0	Cer	Ceramide	Cer(d18:1)/(25:0)	20_12969241_T/C	20:12969241	-	-	-	intergenic_variant	-	-	-	-	-	-	MODIFIER
20	20_12969400_A_G	12969400	G	A	1055	0.624645	-0.439478	0.0469157	7.43516e-21	Cer.d18.1_25.0	Cer	Ceramide	Cer(d18:1)/(25:0)	20_12969400_A/G	20:12969400	-	-	-	intergenic_variant	-	-	-	-	-	-	MODIFIER
20	20_12969417_G_A	12969417	A	G	1055	0.320853	-0.278121	0.0458684	1.33233e-09	Cer.d18.1_25.0	Cer	Ceramide	Cer(d18:1)/(25:0)	20_12969417_G/A	20:12969417	-	-	-	intergenic_variant	-	-	-	-	-	-	MODIFIER
20	20_12971345_T_C	12971345	C	T	1055	0.320853	-0.278121	0.0458684	1.33233e-09	Cer.d18.1_25.0	Cer	Ceramide	Cer(d18:1)/(25:0)	20_12971345_T/C	20:12971345	-	-	-	intergenic_variant	-	-	-	-	-	-	MODIFIER
20	20_12971437_T_C	12971437	C	T	1055	0.320853	-0.278121	0.0458684	1.33233e-09	Cer.d18.1_25.0	Cer	Ceramide	Cer(d18:1)/(25:0)	20_12971437_T/C	20:12971437	-	-	-	intergenic_variant	-	-	-	-	-	-	MODIFIER
20	20_12973521_A_T	12973521	T	A	1055	0.624645	-0.439478	0.0469157	7.43516e-21	Cer.d18.1_25.0	Cer	Ceramide	Cer(d18:1)/(25:0)	20_12973521_A/T	20:12973521	-	-	-	intergenic_variant	-	-	-	-	-	-	MODIFIER
20	20_12973617_C_T	12973617	T	C	1055	0.367299	-0.295081	0.0447989	4.49465e-11	Cer.d18.1_25.0	Cer	Ceramide	Cer(d18:1)/(25:0)	20_12973617_C/T	20:12973617	-	-	-	intergenic_variant	-	-	-	-	-	-	MODIFIER
20	20_12974302_C_A	12974302	A	C	1055	0.320379	-0.281054	0.0459509	9.57158e-10	Cer.d18.1_25.0	Cer	Ceramide	Cer(d18:1)/(25:0)	20_12974302_C/A	20:12974302	-	-	-	intergenic_variant	-	-	-	-	-	-	MODIFIER
20	20_12974493_C_T	12974493	T	C	1055	0.320379	-0.281054	0.0459509	9.57158e-10	Cer.d18.1_25.0	Cer	Ceramide	Cer(d18:1)/(25:0)	20_12974493_C/T	20:12974493	-	-	-	intergenic_variant	-	-	-	-	-	-	MODIFIER
20	20_12974567_A_G	12974567	G	A	1055	0.320379	-0.281054	0.0459509	9.57158e-10	Cer.d18.1_25.0	Cer	Ceramide	Cer(d18:1)/(25:0)	20_12974567_A/G	20:12974567	-	-	-	intergenic_variant	-	-	-	-	-	-	MODIFIER
20	20_12974665_G_A	12974665	A	G	1055	0.320379	-0.281054	0.0459509	9.57158e-10	Cer.d18.1_25.0	Cer	Ceramide	Cer(d18:1)/(25:0)	20_12974665_G/A	20:12974665	-	-	-	intergenic_variant	-	-	-	-	-	-	MODIFIER
20	20_12976256_A_C	12976256	C	A	1055	0.321327	-0.28157	0.045882	8.41911e-10	Cer.d18.1_25.0	Cer	Ceramide	Cer(d18:1)/(25:0)	20_12976256_A/C	20:12976256	-	-	-	intergenic_variant	-	-	-	-	-	-	MODIFIER
20	20_12980885_G_A	12980885	A	G	1055	0.681991	-0.284481	0.0479327	2.93857e-09	Cer.d18.1_25.0	Cer	Ceramide	Cer(d18:1)/(25:0)	20_12980885_G/A	20:12980885	-	-	-	intergenic_variant	-	-	-	-	-	-	MODIFIER
20	20_12984652_A_G	12984652	G	A	1055	0.749763	-0.281281	0.0509575	3.39182e-08	Cer.d18.1_25.0	Cer	Ceramide	Cer(d18:1)/(25:0)	20_12984652_A/G	20:12984652	ENSG00000172296	ENST00000399002	Transcript	upstream_gene_variant	-	-	-	-	-	-	MODIFIER
20	20_12990044_T_C	12990044	C	T	1055	0.750237	-0.284097	0.0512224	2.91713e-08	Cer.d18.1_25.0	Cer	Ceramide	Cer(d18:1)/(25:0)	20_12990044_T/C	20:12990044	ENSG00000172296	ENST00000378194	Transcript	intron_variant	-	-	-	-	-	-	MODIFIER
20	20_12990212_G_A	12990212	A	G	1055	0.750237	-0.284097	0.0512224	2.91713e-08	Cer.d18.1_25.0	Cer	Ceramide	Cer(d18:1)/(25:0)	20_12990212_G/A	20:12990212	ENSG00000172296	ENST00000378194	Transcript	intron_variant	-	-	-	-	-	-	MODIFIER
20	20_12940649_T_C	12940649	C	T	1055	0.665403	-0.415186	0.0469644	9.53332e-19	Cer.d18.1_25.1	Cer	Ceramide	Cer(d18:1)/(25:1)	20_12940649_T/C	20:12940649	-	-	-	intergenic_variant	-	-	-	-	-	-	MODIFIER
20	20_12941696_T_C	12941696	C	T	1055	0.407583	-0.237522	0.0425263	2.33311e-08	Cer.d18.1_25.1	Cer	Ceramide	Cer(d18:1)/(25:1)	20_12941696_T/C	20:12941696	-	-	-	intergenic_variant	-	-	-	-	-	-	MODIFIER
20	20_12942649_A_G	12942649	G	A	1055	0.665403	-0.410228	0.0469644	2.43935e-18	Cer.d18.1_25.1	Cer	Ceramide	Cer(d18:1)/(25:1)	20_12942649_A/G	20:12942649	-	-	-	intergenic_variant	-	-	-	-	-	-	MODIFIER
20	20_12943737_G_A	12943737	A	G	1055	0.664929	-0.411969	0.0469824	1.8091e-18	Cer.d18.1_25.1	Cer	Ceramide	Cer(d18:1)/(25:1)	20_12943737_G/A	20:12943737	-	-	-	intergenic_variant	-	-	-	-	-	-	MODIFIER
20	20_12944067_G_A	12944067	A	G	1055	0.664455	-0.410089	0.0468947	2.23211e-18	Cer.d18.1_25.1	Cer	Ceramide	Cer(d18:1)/(25:1)	20_12944067_G/A	20:12944067	-	-	-	intergenic_variant	-	-	-	-	-	-	MODIFIER
20	20_12945963_A_G	12945963	G	A	1055	0.664929	-0.411969	0.0469824	1.8091e-18	Cer.d18.1_25.1	Cer	Ceramide	Cer(d18:1)/(25:1)	20_12945963_A/G	20:12945963	-	-	-	intergenic_variant	-	-	-	-	-	-	MODIFIER
20	20_12947532_G_C	12947532	C	G	1055	0.663981	-0.407607	0.0470187	4.35744e-18	Cer.d18.1_25.1	Cer	Ceramide	Cer(d18:1)/(25:1)	20_12947532_G/C	20:12947532	-	-	-	intergenic_variant	-	-	-	-	-	-	MODIFIER
20	20_12947883_A_T	12947883	T	A	1055	0.61801	-0.34347	0.0454197	3.96502e-14	Cer.d18.1_25.1	Cer	Ceramide	Cer(d18:1)/(25:1)	20_12947883_A/T	20:12947883	-	-	-	intergenic_variant	-	-	-	-	-	-	MODIFIER
20	20_12950606_A_G	12950606	G	A	1055	0.665877	-0.411038	0.0470527	2.42142e-18	Cer.d18.1_25.1	Cer	Ceramide	Cer(d18:1)/(25:1)	20_12950606_A/G	20:12950606	-	-	-	intergenic_variant	-	-	-	-	-	-	MODIFIER
20	20_12952964_A_C	12952964	C	A	1055	0.665877	-0.411038	0.0470527	2.42142e-18	Cer.d18.1_25.1	Cer	Ceramide	Cer(d18:1)/(25:1)	20_12952964_A/C	20:12952964	-	-	-	intergenic_variant	-	-	-	-	-	-	MODIFIER
20	20_12953934_C_A	12953934	A	C	1055	0.665403	-0.412785	0.0470706	1.79494e-18	Cer.d18.1_25.1	Cer	Ceramide	Cer(d18:1)/(25:1)	20_12953934_C/A	20:12953934	-	-	-	intergenic_variant	-	-	-	-	-	-	MODIFIER
20	20_12955601_T_C	12955601	C	T	1055	0.665403	-0.412785	0.0470706	1.79494e-18	Cer.d18.1_25.1	Cer	Ceramide	Cer(d18:1)/(25:1)	20_12955601_T/C	20:12955601	-	-	-	intergenic_variant	-	-	-	-	-	-	MODIFIER
20	20_12958687_A_G	12958687	G	A	1055	0.62654	-0.456761	0.0462464	5.25483e-23	Cer.d18.1_25.1	Cer	Ceramide	Cer(d18:1)/(25:1)	20_12958687_A/G	20:12958687	-	-	-	intergenic_variant	-	-	-	-	-	-	MODIFIER
20	20_12959094_A_T	12959094	T	A	1055	0.625592	-0.456802	0.0461955	4.67184e-23	Cer.d18.1_25.1	Cer	Ceramide	Cer(d18:1)/(25:1)	20_12959094_A/T	20:12959094	-	-	-	intergenic_variant	-	-	-	-	-	-	MODIFIER
20	20_12959398_T_C	12959398	C	T	1055	0.625592	-0.456802	0.0461955	4.67184e-23	Cer.d18.1_25.1	Cer	Ceramide	Cer(d18:1)/(25:1)	20_12959398_T/C	20:12959398	-	-	-	intergenic_variant	-	-	-	-	-	-	MODIFIER
20	20_12959885_A_G	12959885	G	A	1055	0.626066	-0.45864	0.0462715	3.694e-23	Cer.d18.1_25.1	Cer	Ceramide	Cer(d18:1)/(25:1)	20_12959885_A/G	20:12959885	-	-	-	intergenic_variant	-	-	-	-	-	-	MODIFIER
20	20_12961551_G_A	12961551	A	G	1055	0.321327	-0.277899	0.0451328	7.3967e-10	Cer.d18.1_25.1	Cer	Ceramide	Cer(d18:1)/(25:1)	20_12961551_G/A	20:12961551	-	-	-	intergenic_variant	-	-	-	-	-	-	MODIFIER
20	20_12962261_T_A	12962261	A	T	1055	0.367773	-0.304463	0.0440922	5.01546e-12	Cer.d18.1_25.1	Cer	Ceramide	Cer(d18:1)/(25:1)	20_12962261_T/A	20:12962261	-	-	-	intergenic_variant	-	-	-	-	-	-	MODIFIER
20	20_12962718_A_G	12962718	G	A	1055	0.626066	-0.45864	0.0462715	3.694e-23	Cer.d18.1_25.1	Cer	Ceramide	Cer(d18:1)/(25:1)	20_12962718_A/G	20:12962718	-	-	-	intergenic_variant	-	-	-	-	-	-	MODIFIER
20	20_12963186_G_A	12963186	A	G	1055	0.321327	-0.277899	0.0451328	7.3967e-10	Cer.d18.1_25.1	Cer	Ceramide	Cer(d18:1)/(25:1)	20_12963186_G/A	20:12963186	-	-	-	intergenic_variant	-	-	-	-	-	-	MODIFIER
20	20_12963663_G_A	12963663	A	G	1055	0.321327	-0.277899	0.0451328	7.3967e-10	Cer.d18.1_25.1	Cer	Ceramide	Cer(d18:1)/(25:1)	20_12963663_G/A	20:12963663	-	-	-	intergenic_variant	-	-	-	-	-	-	MODIFIER
20	20_12964154_G_A	12964154	A	G	1055	0.321327	-0.277899	0.0451328	7.3967e-10	Cer.d18.1_25.1	Cer	Ceramide	Cer(d18:1)/(25:1)	20_12964154_G/A	20:12964154	-	-	-	intergenic_variant	-	-	-	-	-	-	MODIFIER
20	20_12965105_A_T	12965105	T	A	1055	0.336967	-0.247098	0.0445996	3.01825e-08	Cer.d18.1_25.1	Cer	Ceramide	Cer(d18:1)/(25:1)	20_12965105_A/T	20:12965105	-	-	-	intergenic_variant	-	-	-	-	-	-	MODIFIER
20	20_12965401_T_G	12965401	G	T	1055	0.320853	-0.277302	0.0452136	8.61522e-10	Cer.d18.1_25.1	Cer	Ceramide	Cer(d18:1)/(25:1)	20_12965401_T/G	20:12965401	-	-	-	intergenic_variant	-	-	-	-	-	-	MODIFIER
20	20_12965665_G_A	12965665	A	G	1055	0.320853	-0.277302	0.0452136	8.61522e-10	Cer.d18.1_25.1	Cer	Ceramide	Cer(d18:1)/(25:1)	20_12965665_G/A	20:12965665	-	-	-	intergenic_variant	-	-	-	-	-	-	MODIFIER
20	20_12966051_T_C	12966051	C	T	1055	0.320853	-0.277302	0.0452136	8.61522e-10	Cer.d18.1_25.1	Cer	Ceramide	Cer(d18:1)/(25:1)	20_12966051_T/C	20:12966051	-	-	-	intergenic_variant	-	-	-	-	-	-	MODIFIER
20	20_12966089_T_G	12966089	G	T	1055	0.626066	-0.45864	0.0462715	3.694e-23	Cer.d18.1_25.1	Cer	Ceramide	Cer(d18:1)/(25:1)	20_12966089_T/G	20:12966089	-	-	-	intergenic_variant	-	-	-	-	-	-	MODIFIER
20	20_12966320_T_C	12966320	C	T	1055	0.320853	-0.277302	0.0452136	8.61522e-10	Cer.d18.1_25.1	Cer	Ceramide	Cer(d18:1)/(25:1)	20_12966320_T/C	20:12966320	-	-	-	intergenic_variant	-	-	-	-	-	-	MODIFIER
20	20_12969023_C_A	12969023	A	C	1055	0.320853	-0.277302	0.0452136	8.61522e-10	Cer.d18.1_25.1	Cer	Ceramide	Cer(d18:1)/(25:1)	20_12969023_C/A	20:12969023	-	-	-	intergenic_variant	-	-	-	-	-	-	MODIFIER
20	20_12969241_T_C	12969241	C	T	1055	0.320853	-0.277302	0.0452136	8.61522e-10	Cer.d18.1_25.1	Cer	Ceramide	Cer(d18:1)/(25:1)	20_12969241_T/C	20:12969241	-	-	-	intergenic_variant	-	-	-	-	-	-	MODIFIER
20	20_12969400_A_G	12969400	G	A	1055	0.624645	-0.449834	0.046246	2.3134e-22	Cer.d18.1_25.1	Cer	Ceramide	Cer(d18:1)/(25:1)	20_12969400_A/G	20:12969400	-	-	-	intergenic_variant	-	-	-	-	-	-	MODIFIER
20	20_12969417_G_A	12969417	A	G	1055	0.320853	-0.277302	0.0452136	8.61522e-10	Cer.d18.1_25.1	Cer	Ceramide	Cer(d18:1)/(25:1)	20_12969417_G/A	20:12969417	-	-	-	intergenic_variant	-	-	-	-	-	-	MODIFIER
20	20_12971345_T_C	12971345	C	T	1055	0.320853	-0.277302	0.0452136	8.61522e-10	Cer.d18.1_25.1	Cer	Ceramide	Cer(d18:1)/(25:1)	20_12971345_T/C	20:12971345	-	-	-	intergenic_variant	-	-	-	-	-	-	MODIFIER
20	20_12971437_T_C	12971437	C	T	1055	0.320853	-0.277302	0.0452136	8.61522e-10	Cer.d18.1_25.1	Cer	Ceramide	Cer(d18:1)/(25:1)	20_12971437_T/C	20:12971437	-	-	-	intergenic_variant	-	-	-	-	-	-	MODIFIER
20	20_12973521_A_T	12973521	T	A	1055	0.624645	-0.449834	0.046246	2.3134e-22	Cer.d18.1_25.1	Cer	Ceramide	Cer(d18:1)/(25:1)	20_12973521_A/T	20:12973521	-	-	-	intergenic_variant	-	-	-	-	-	-	MODIFIER
20	20_12973617_C_T	12973617	T	C	1055	0.367299	-0.303872	0.0441594	5.93302e-12	Cer.d18.1_25.1	Cer	Ceramide	Cer(d18:1)/(25:1)	20_12973617_C/T	20:12973617	-	-	-	intergenic_variant	-	-	-	-	-	-	MODIFIER
20	20_12974302_C_A	12974302	A	C	1055	0.320379	-0.278075	0.0452949	8.29294e-10	Cer.d18.1_25.1	Cer	Ceramide	Cer(d18:1)/(25:1)	20_12974302_C/A	20:12974302	-	-	-	intergenic_variant	-	-	-	-	-	-	MODIFIER
20	20_12974493_C_T	12974493	T	C	1055	0.320379	-0.278075	0.0452949	8.29294e-10	Cer.d18.1_25.1	Cer	Ceramide	Cer(d18:1)/(25:1)	20_12974493_C/T	20:12974493	-	-	-	intergenic_variant	-	-	-	-	-	-	MODIFIER
20	20_12974567_A_G	12974567	G	A	1055	0.320379	-0.278075	0.0452949	8.29294e-10	Cer.d18.1_25.1	Cer	Ceramide	Cer(d18:1)/(25:1)	20_12974567_A/G	20:12974567	-	-	-	intergenic_variant	-	-	-	-	-	-	MODIFIER
20	20_12974665_G_A	12974665	A	G	1055	0.320379	-0.278075	0.0452949	8.29294e-10	Cer.d18.1_25.1	Cer	Ceramide	Cer(d18:1)/(25:1)	20_12974665_G/A	20:12974665	-	-	-	intergenic_variant	-	-	-	-	-	-	MODIFIER
20	20_12976256_A_C	12976256	C	A	1055	0.321327	-0.278437	0.045227	7.44082e-10	Cer.d18.1_25.1	Cer	Ceramide	Cer(d18:1)/(25:1)	20_12976256_A/C	20:12976256	-	-	-	intergenic_variant	-	-	-	-	-	-	MODIFIER
20	20_12980885_G_A	12980885	A	G	1055	0.681991	-0.28659	0.0472485	1.31469e-09	Cer.d18.1_25.1	Cer	Ceramide	Cer(d18:1)/(25:1)	20_12980885_G/A	20:12980885	-	-	-	intergenic_variant	-	-	-	-	-	-	MODIFIER
13	13_95838784_G_T	95838784	T	G	967	0.8909	-0.41905	0.073331	1.10029e-08	Cer.d18.2_21.0	Cer	Ceramide	Cer(d18:2)/(21:0)	13_95838784_G/T	13:95838784	ENSG00000125257	ENST00000376887	Transcript	intron_variant	-	-	-	-	-	-	MODIFIER
13	13_95844955_T_C	95844955	C	T	967	0.888831	-0.415971	0.072896	1.15416e-08	Cer.d18.2_21.0	Cer	Ceramide	Cer(d18:2)/(21:0)	13_95844955_T/C	13:95844955	ENSG00000125257	ENST00000376887	Transcript	intron_variant	-	-	-	-	-	-	MODIFIER
13	13_95845605_T_G	95845605	G	T	967	0.888831	-0.415971	0.072896	1.15416e-08	Cer.d18.2_21.0	Cer	Ceramide	Cer(d18:2)/(21:0)	13_95845605_T/G	13:95845605	ENSG00000125257	ENST00000376887	Transcript	intron_variant	-	-	-	-	-	-	MODIFIER
13	13_95855157_G_A	95855157	A	G	967	0.110652	0.39831	0.0730035	4.86859e-08	Cer.d18.2_21.0	Cer	Ceramide	Cer(d18:2)/(21:0)	13_95855157_G/A	13:95855157	ENSG00000125257	ENST00000376887	Transcript	intron_variant	-	-	-	-	-	-	MODIFIER
13	13_95858058_A_G	95858058	G	A	967	0.888314	-0.401542	0.0727895	3.45866e-08	Cer.d18.2_21.0	Cer	Ceramide	Cer(d18:2)/(21:0)	13_95858058_A/G	13:95858058	ENSG00000125257	ENST00000376887	Transcript	intron_variant	-	-	-	-	-	-	MODIFIER
13	13_95858135_G_A	95858135	A	G	967	0.888314	-0.398177	0.0727895	4.49386e-08	Cer.d18.2_21.0	Cer	Ceramide	Cer(d18:2)/(21:0)	13_95858135_G/A	13:95858135	ENSG00000125257	ENST00000376887	Transcript	intron_variant	-	-	-	-	-	-	MODIFIER
13	13_95861804_A_G	95861804	G	A	967	0.861427	-0.387918	0.0673371	8.37019e-09	Cer.d18.2_21.0	Cer	Ceramide	Cer(d18:2)/(21:0)	13_95861804_A/G	13:95861804	ENSG00000125257	ENST00000376887	Transcript	synonymous_variant	784	669	223	I	atT/atC	-	LOW
20	20_12940649_T_C	12940649	C	T	1055	0.665403	-0.279998	0.0453764	6.80495e-10	Cer.d18.2_25.0	Cer	Ceramide	Cer(d18:2)/(25:0)	20_12940649_T/C	20:12940649	-	-	-	intergenic_variant	-	-	-	-	-	-	MODIFIER
20	20_12942649_A_G	12942649	G	A	1055	0.665403	-0.274419	0.0454088	1.50998e-09	Cer.d18.2_25.0	Cer	Ceramide	Cer(d18:2)/(25:0)	20_12942649_A/G	20:12942649	-	-	-	intergenic_variant	-	-	-	-	-	-	MODIFIER
20	20_12943737_G_A	12943737	A	G	1055	0.664929	-0.275437	0.0454209	1.32703e-09	Cer.d18.2_25.0	Cer	Ceramide	Cer(d18:2)/(25:0)	20_12943737_G/A	20:12943737	-	-	-	intergenic_variant	-	-	-	-	-	-	MODIFIER
20	20_12944067_G_A	12944067	A	G	1055	0.664455	-0.273443	0.0453447	1.63638e-09	Cer.d18.2_25.0	Cer	Ceramide	Cer(d18:2)/(25:0)	20_12944067_G/A	20:12944067	-	-	-	intergenic_variant	-	-	-	-	-	-	MODIFIER
20	20_12945963_A_G	12945963	G	A	1055	0.664929	-0.275437	0.0454209	1.32703e-09	Cer.d18.2_25.0	Cer	Ceramide	Cer(d18:2)/(25:0)	20_12945963_A/G	20:12945963	-	-	-	intergenic_variant	-	-	-	-	-	-	MODIFIER
20	20_12947532_G_C	12947532	C	G	1055	0.663981	-0.271308	0.0454808	2.44144e-09	Cer.d18.2_25.0	Cer	Ceramide	Cer(d18:2)/(25:0)	20_12947532_G/C	20:12947532	-	-	-	intergenic_variant	-	-	-	-	-	-	MODIFIER
20	20_12950606_A_G	12950606	G	A	1055	0.665877	-0.274655	0.0454957	1.57069e-09	Cer.d18.2_25.0	Cer	Ceramide	Cer(d18:2)/(25:0)	20_12950606_A/G	20:12950606	-	-	-	intergenic_variant	-	-	-	-	-	-	MODIFIER
20	20_12952964_A_C	12952964	C	A	1055	0.665877	-0.274655	0.0454957	1.57069e-09	Cer.d18.2_25.0	Cer	Ceramide	Cer(d18:2)/(25:0)	20_12952964_A/C	20:12952964	-	-	-	intergenic_variant	-	-	-	-	-	-	MODIFIER
20	20_12953934_C_A	12953934	A	C	1055	0.665403	-0.275675	0.0455079	1.38034e-09	Cer.d18.2_25.0	Cer	Ceramide	Cer(d18:2)/(25:0)	20_12953934_C/A	20:12953934	-	-	-	intergenic_variant	-	-	-	-	-	-	MODIFIER
20	20_12955601_T_C	12955601	C	T	1055	0.665403	-0.275675	0.0455079	1.38034e-09	Cer.d18.2_25.0	Cer	Ceramide	Cer(d18:2)/(25:0)	20_12955601_T/C	20:12955601	-	-	-	intergenic_variant	-	-	-	-	-	-	MODIFIER
20	20_12958687_A_G	12958687	G	A	1055	0.62654	-0.307921	0.0444826	4.44394e-12	Cer.d18.2_25.0	Cer	Ceramide	Cer(d18:2)/(25:0)	20_12958687_A/G	20:12958687	-	-	-	intergenic_variant	-	-	-	-	-	-	MODIFIER
20	20_12959094_A_T	12959094	T	A	1055	0.625592	-0.307087	0.0444369	4.82517e-12	Cer.d18.2_25.0	Cer	Ceramide	Cer(d18:2)/(25:0)	20_12959094_A/T	20:12959094	-	-	-	intergenic_variant	-	-	-	-	-	-	MODIFIER
20	20_12959398_T_C	12959398	C	T	1055	0.625592	-0.307087	0.0444369	4.82517e-12	Cer.d18.2_25.0	Cer	Ceramide	Cer(d18:2)/(25:0)	20_12959398_T/C	20:12959398	-	-	-	intergenic_variant	-	-	-	-	-	-	MODIFIER
20	20_12959885_A_G	12959885	G	A	1055	0.626066	-0.309038	0.0445004	3.79483e-12	Cer.d18.2_25.0	Cer	Ceramide	Cer(d18:2)/(25:0)	20_12959885_A/G	20:12959885	-	-	-	intergenic_variant	-	-	-	-	-	-	MODIFIER
20	20_12962718_A_G	12962718	G	A	1055	0.626066	-0.309038	0.0445004	3.79483e-12	Cer.d18.2_25.0	Cer	Ceramide	Cer(d18:2)/(25:0)	20_12962718_A/G	20:12962718	-	-	-	intergenic_variant	-	-	-	-	-	-	MODIFIER
20	20_12966089_T_G	12966089	G	T	1055	0.626066	-0.309038	0.0445004	3.79483e-12	Cer.d18.2_25.0	Cer	Ceramide	Cer(d18:2)/(25:0)	20_12966089_T/G	20:12966089	-	-	-	intergenic_variant	-	-	-	-	-	-	MODIFIER
20	20_12969400_A_G	12969400	G	A	1055	0.624645	-0.299728	0.0445352	1.69498e-11	Cer.d18.2_25.0	Cer	Ceramide	Cer(d18:2)/(25:0)	20_12969400_A/G	20:12969400	-	-	-	intergenic_variant	-	-	-	-	-	-	MODIFIER
20	20_12973521_A_T	12973521	T	A	1055	0.624645	-0.299728	0.0445352	1.69498e-11	Cer.d18.2_25.0	Cer	Ceramide	Cer(d18:2)/(25:0)	20_12973521_A/T	20:12973521	-	-	-	intergenic_variant	-	-	-	-	-	-	MODIFIER
20	20_12940649_T_C	12940649	C	T	1055	0.665403	-0.392537	0.0476153	1.66661e-16	Cer.d19.1_24.0	Cer	Ceramide	Cer(d19:1)/(24:0)	20_12940649_T/C	20:12940649	-	-	-	intergenic_variant	-	-	-	-	-	-	MODIFIER
20	20_12942649_A_G	12942649	G	A	1055	0.665403	-0.388467	0.0476153	3.39329e-16	Cer.d19.1_24.0	Cer	Ceramide	Cer(d19:1)/(24:0)	20_12942649_A/G	20:12942649	-	-	-	intergenic_variant	-	-	-	-	-	-	MODIFIER
20	20_12943737_G_A	12943737	A	G	1055	0.664929	-0.390662	0.0476335	2.37567e-16	Cer.d19.1_24.0	Cer	Ceramide	Cer(d19:1)/(24:0)	20_12943737_G/A	20:12943737	-	-	-	intergenic_variant	-	-	-	-	-	-	MODIFIER
20	20_12944067_G_A	12944067	A	G	1055	0.664455	-0.388902	0.0475446	2.84482e-16	Cer.d19.1_24.0	Cer	Ceramide	Cer(d19:1)/(24:0)	20_12944067_G/A	20:12944067	-	-	-	intergenic_variant	-	-	-	-	-	-	MODIFIER
20	20_12945963_A_G	12945963	G	A	1055	0.664929	-0.390662	0.0476335	2.37567e-16	Cer.d19.1_24.0	Cer	Ceramide	Cer(d19:1)/(24:0)	20_12945963_A/G	20:12945963	-	-	-	intergenic_variant	-	-	-	-	-	-	MODIFIER
20	20_12947532_G_C	12947532	C	G	1055	0.663981	-0.385545	0.0476703	6.07802e-16	Cer.d19.1_24.0	Cer	Ceramide	Cer(d19:1)/(24:0)	20_12947532_G/C	20:12947532	-	-	-	intergenic_variant	-	-	-	-	-	-	MODIFIER
20	20_12947883_A_T	12947883	T	A	1055	0.61801	-0.334164	0.0460492	3.9674e-13	Cer.d19.1_24.0	Cer	Ceramide	Cer(d19:1)/(24:0)	20_12947883_A/T	20:12947883	-	-	-	intergenic_variant	-	-	-	-	-	-	MODIFIER
20	20_12950606_A_G	12950606	G	A	1055	0.665877	-0.389738	0.0477048	3.08941e-16	Cer.d19.1_24.0	Cer	Ceramide	Cer(d19:1)/(24:0)	20_12950606_A/G	20:12950606	-	-	-	intergenic_variant	-	-	-	-	-	-	MODIFIER
20	20_12952964_A_C	12952964	C	A	1055	0.665877	-0.389738	0.0477048	3.08941e-16	Cer.d19.1_24.0	Cer	Ceramide	Cer(d19:1)/(24:0)	20_12952964_A/C	20:12952964	-	-	-	intergenic_variant	-	-	-	-	-	-	MODIFIER
20	20_12953934_C_A	12953934	A	C	1055	0.665403	-0.39194	0.047723	2.16056e-16	Cer.d19.1_24.0	Cer	Ceramide	Cer(d19:1)/(24:0)	20_12953934_C/A	20:12953934	-	-	-	intergenic_variant	-	-	-	-	-	-	MODIFIER
20	20_12955601_T_C	12955601	C	T	1055	0.665403	-0.39194	0.047723	2.16056e-16	Cer.d19.1_24.0	Cer	Ceramide	Cer(d19:1)/(24:0)	20_12955601_T/C	20:12955601	-	-	-	intergenic_variant	-	-	-	-	-	-	MODIFIER
20	20_12958687_A_G	12958687	G	A	1055	0.62654	-0.436683	0.0468874	1.23758e-20	Cer.d19.1_24.0	Cer	Ceramide	Cer(d19:1)/(24:0)	20_12958687_A/G	20:12958687	-	-	-	intergenic_variant	-	-	-	-	-	-	MODIFIER
20	20_12959094_A_T	12959094	T	A	1055	0.625592	-0.437262	0.0468358	9.99756e-21	Cer.d19.1_24.0	Cer	Ceramide	Cer(d19:1)/(24:0)	20_12959094_A/T	20:12959094	-	-	-	intergenic_variant	-	-	-	-	-	-	MODIFIER
20	20_12959398_T_C	12959398	C	T	1055	0.625592	-0.437262	0.0468358	9.99756e-21	Cer.d19.1_24.0	Cer	Ceramide	Cer(d19:1)/(24:0)	20_12959398_T/C	20:12959398	-	-	-	intergenic_variant	-	-	-	-	-	-	MODIFIER
20	20_12959885_A_G	12959885	G	A	1055	0.626066	-0.438996	0.0469128	8.14789e-21	Cer.d19.1_24.0	Cer	Ceramide	Cer(d19:1)/(24:0)	20_12959885_A/G	20:12959885	-	-	-	intergenic_variant	-	-	-	-	-	-	MODIFIER
20	20_12961551_G_A	12961551	A	G	1055	0.321327	-0.273357	0.0457583	2.31596e-09	Cer.d19.1_24.0	Cer	Ceramide	Cer(d19:1)/(24:0)	20_12961551_G/A	20:12961551	-	-	-	intergenic_variant	-	-	-	-	-	-	MODIFIER
20	20_12962261_T_A	12962261	A	T	1055	0.367773	-0.290142	0.0447033	8.56058e-11	Cer.d19.1_24.0	Cer	Ceramide	Cer(d19:1)/(24:0)	20_12962261_T/A	20:12962261	-	-	-	intergenic_variant	-	-	-	-	-	-	MODIFIER
20	20_12962718_A_G	12962718	G	A	1055	0.626066	-0.438996	0.0469128	8.14789e-21	Cer.d19.1_24.0	Cer	Ceramide	Cer(d19:1)/(24:0)	20_12962718_A/G	20:12962718	-	-	-	intergenic_variant	-	-	-	-	-	-	MODIFIER
20	20_12963186_G_A	12963186	A	G	1055	0.321327	-0.273357	0.0457583	2.31596e-09	Cer.d19.1_24.0	Cer	Ceramide	Cer(d19:1)/(24:0)	20_12963186_G/A	20:12963186	-	-	-	intergenic_variant	-	-	-	-	-	-	MODIFIER
20	20_12963663_G_A	12963663	A	G	1055	0.321327	-0.273357	0.0457583	2.31596e-09	Cer.d19.1_24.0	Cer	Ceramide	Cer(d19:1)/(24:0)	20_12963663_G/A	20:12963663	-	-	-	intergenic_variant	-	-	-	-	-	-	MODIFIER
20	20_12964154_G_A	12964154	A	G	1055	0.321327	-0.273357	0.0457583	2.31596e-09	Cer.d19.1_24.0	Cer	Ceramide	Cer(d19:1)/(24:0)	20_12964154_G/A	20:12964154	-	-	-	intergenic_variant	-	-	-	-	-	-	MODIFIER
20	20_12965105_A_T	12965105	T	A	1055	0.336967	-0.258209	0.0452177	1.12739e-08	Cer.d19.1_24.0	Cer	Ceramide	Cer(d19:1)/(24:0)	20_12965105_A/T	20:12965105	-	-	-	intergenic_variant	-	-	-	-	-	-	MODIFIER
20	20_12965401_T_G	12965401	G	T	1055	0.320853	-0.272534	0.0458402	2.75931e-09	Cer.d19.1_24.0	Cer	Ceramide	Cer(d19:1)/(24:0)	20_12965401_T/G	20:12965401	-	-	-	intergenic_variant	-	-	-	-	-	-	MODIFIER
20	20_12965665_G_A	12965665	A	G	1055	0.320853	-0.272534	0.0458402	2.75931e-09	Cer.d19.1_24.0	Cer	Ceramide	Cer(d19:1)/(24:0)	20_12965665_G/A	20:12965665	-	-	-	intergenic_variant	-	-	-	-	-	-	MODIFIER
20	20_12966051_T_C	12966051	C	T	1055	0.320853	-0.272534	0.0458402	2.75931e-09	Cer.d19.1_24.0	Cer	Ceramide	Cer(d19:1)/(24:0)	20_12966051_T/C	20:12966051	-	-	-	intergenic_variant	-	-	-	-	-	-	MODIFIER
20	20_12966089_T_G	12966089	G	T	1055	0.626066	-0.438996	0.0469128	8.14789e-21	Cer.d19.1_24.0	Cer	Ceramide	Cer(d19:1)/(24:0)	20_12966089_T/G	20:12966089	-	-	-	intergenic_variant	-	-	-	-	-	-	MODIFIER
20	20_12966320_T_C	12966320	C	T	1055	0.320853	-0.272534	0.0458402	2.75931e-09	Cer.d19.1_24.0	Cer	Ceramide	Cer(d19:1)/(24:0)	20_12966320_T/C	20:12966320	-	-	-	intergenic_variant	-	-	-	-	-	-	MODIFIER
20	20_12969023_C_A	12969023	A	C	1055	0.320853	-0.272534	0.0458402	2.75931e-09	Cer.d19.1_24.0	Cer	Ceramide	Cer(d19:1)/(24:0)	20_12969023_C/A	20:12969023	-	-	-	intergenic_variant	-	-	-	-	-	-	MODIFIER
20	20_12969241_T_C	12969241	C	T	1055	0.320853	-0.272534	0.0458402	2.75931e-09	Cer.d19.1_24.0	Cer	Ceramide	Cer(d19:1)/(24:0)	20_12969241_T/C	20:12969241	-	-	-	intergenic_variant	-	-	-	-	-	-	MODIFIER
20	20_12969400_A_G	12969400	G	A	1055	0.624645	-0.431418	0.0468869	3.53826e-20	Cer.d19.1_24.0	Cer	Ceramide	Cer(d19:1)/(24:0)	20_12969400_A/G	20:12969400	-	-	-	intergenic_variant	-	-	-	-	-	-	MODIFIER
20	20_12969417_G_A	12969417	A	G	1055	0.320853	-0.272534	0.0458402	2.75931e-09	Cer.d19.1_24.0	Cer	Ceramide	Cer(d19:1)/(24:0)	20_12969417_G/A	20:12969417	-	-	-	intergenic_variant	-	-	-	-	-	-	MODIFIER
20	20_12971345_T_C	12971345	C	T	1055	0.320853	-0.272534	0.0458402	2.75931e-09	Cer.d19.1_24.0	Cer	Ceramide	Cer(d19:1)/(24:0)	20_12971345_T/C	20:12971345	-	-	-	intergenic_variant	-	-	-	-	-	-	MODIFIER
20	20_12971437_T_C	12971437	C	T	1055	0.320853	-0.272534	0.0458402	2.75931e-09	Cer.d19.1_24.0	Cer	Ceramide	Cer(d19:1)/(24:0)	20_12971437_T/C	20:12971437	-	-	-	intergenic_variant	-	-	-	-	-	-	MODIFIER
20	20_12973521_A_T	12973521	T	A	1055	0.624645	-0.431418	0.0468869	3.53826e-20	Cer.d19.1_24.0	Cer	Ceramide	Cer(d19:1)/(24:0)	20_12973521_A/T	20:12973521	-	-	-	intergenic_variant	-	-	-	-	-	-	MODIFIER
20	20_12973617_C_T	12973617	T	C	1055	0.367299	-0.289308	0.0447714	1.03405e-10	Cer.d19.1_24.0	Cer	Ceramide	Cer(d19:1)/(24:0)	20_12973617_C/T	20:12973617	-	-	-	intergenic_variant	-	-	-	-	-	-	MODIFIER
20	20_12974302_C_A	12974302	A	C	1055	0.320379	-0.275445	0.0459227	1.9974e-09	Cer.d19.1_24.0	Cer	Ceramide	Cer(d19:1)/(24:0)	20_12974302_C/A	20:12974302	-	-	-	intergenic_variant	-	-	-	-	-	-	MODIFIER
20	20_12974493_C_T	12974493	T	C	1055	0.320379	-0.275445	0.0459227	1.9974e-09	Cer.d19.1_24.0	Cer	Ceramide	Cer(d19:1)/(24:0)	20_12974493_C/T	20:12974493	-	-	-	intergenic_variant	-	-	-	-	-	-	MODIFIER
20	20_12974567_A_G	12974567	G	A	1055	0.320379	-0.275445	0.0459227	1.9974e-09	Cer.d19.1_24.0	Cer	Ceramide	Cer(d19:1)/(24:0)	20_12974567_A/G	20:12974567	-	-	-	intergenic_variant	-	-	-	-	-	-	MODIFIER
20	20_12974665_G_A	12974665	A	G	1055	0.320379	-0.275445	0.0459227	1.9974e-09	Cer.d19.1_24.0	Cer	Ceramide	Cer(d19:1)/(24:0)	20_12974665_G/A	20:12974665	-	-	-	intergenic_variant	-	-	-	-	-	-	MODIFIER
20	20_12976256_A_C	12976256	C	A	1055	0.321327	-0.275997	0.0458539	1.75434e-09	Cer.d19.1_24.0	Cer	Ceramide	Cer(d19:1)/(24:0)	20_12976256_A/C	20:12976256	-	-	-	intergenic_variant	-	-	-	-	-	-	MODIFIER
20	20_12980885_G_A	12980885	A	G	1055	0.681991	-0.277995	0.0479033	6.50365e-09	Cer.d19.1_24.0	Cer	Ceramide	Cer(d19:1)/(24:0)	20_12980885_G/A	20:12980885	-	-	-	intergenic_variant	-	-	-	-	-	-	MODIFIER
20	20_12940649_T_C	12940649	C	T	1055	0.665403	-0.261637	0.045306	7.70043e-09	Cer.d19.1_24.1	Cer	Ceramide	Cer(d19:1)/(24:1)	20_12940649_T/C	20:12940649	-	-	-	intergenic_variant	-	-	-	-	-	-	MODIFIER
20	20_12942649_A_G	12942649	G	A	1055	0.665403	-0.255673	0.0453383	1.70809e-08	Cer.d19.1_24.1	Cer	Ceramide	Cer(d19:1)/(24:1)	20_12942649_A/G	20:12942649	-	-	-	intergenic_variant	-	-	-	-	-	-	MODIFIER
20	20_12943737_G_A	12943737	A	G	1055	0.664929	-0.256552	0.0453515	1.54068e-08	Cer.d19.1_24.1	Cer	Ceramide	Cer(d19:1)/(24:1)	20_12943737_G/A	20:12943737	-	-	-	intergenic_variant	-	-	-	-	-	-	MODIFIER
20	20_12944067_G_A	12944067	A	G	1055	0.664455	-0.254591	0.0452748	1.87406e-08	Cer.d19.1_24.1	Cer	Ceramide	Cer(d19:1)/(24:1)	20_12944067_G/A	20:12944067	-	-	-	intergenic_variant	-	-	-	-	-	-	MODIFIER
20	20_12945963_A_G	12945963	G	A	1055	0.664929	-0.256552	0.0453515	1.54068e-08	Cer.d19.1_24.1	Cer	Ceramide	Cer(d19:1)/(24:1)	20_12945963_A/G	20:12945963	-	-	-	intergenic_variant	-	-	-	-	-	-	MODIFIER
20	20_12947532_G_C	12947532	C	G	1055	0.663981	-0.252816	0.0454075	2.58093e-08	Cer.d19.1_24.1	Cer	Ceramide	Cer(d19:1)/(24:1)	20_12947532_G/C	20:12947532	-	-	-	intergenic_variant	-	-	-	-	-	-	MODIFIER
20	20_12950606_A_G	12950606	G	A	1055	0.665877	-0.255907	0.0454249	1.76445e-08	Cer.d19.1_24.1	Cer	Ceramide	Cer(d19:1)/(24:1)	20_12950606_A/G	20:12950606	-	-	-	intergenic_variant	-	-	-	-	-	-	MODIFIER
20	20_12952964_A_C	12952964	C	A	1055	0.665877	-0.255907	0.0454249	1.76445e-08	Cer.d19.1_24.1	Cer	Ceramide	Cer(d19:1)/(24:1)	20_12952964_A/C	20:12952964	-	-	-	intergenic_variant	-	-	-	-	-	-	MODIFIER
20	20_12953934_C_A	12953934	A	C	1055	0.665403	-0.256788	0.045438	1.59147e-08	Cer.d19.1_24.1	Cer	Ceramide	Cer(d19:1)/(24:1)	20_12953934_C/A	20:12953934	-	-	-	intergenic_variant	-	-	-	-	-	-	MODIFIER
20	20_12955601_T_C	12955601	C	T	1055	0.665403	-0.256788	0.045438	1.59147e-08	Cer.d19.1_24.1	Cer	Ceramide	Cer(d19:1)/(24:1)	20_12955601_T/C	20:12955601	-	-	-	intergenic_variant	-	-	-	-	-	-	MODIFIER
20	20_12958687_A_G	12958687	G	A	1055	0.62654	-0.286836	0.0444439	1.09023e-10	Cer.d19.1_24.1	Cer	Ceramide	Cer(d19:1)/(24:1)	20_12958687_A/G	20:12958687	-	-	-	intergenic_variant	-	-	-	-	-	-	MODIFIER
20	20_12959094_A_T	12959094	T	A	1055	0.625592	-0.28589	0.0443988	1.20154e-10	Cer.d19.1_24.1	Cer	Ceramide	Cer(d19:1)/(24:1)	20_12959094_A/T	20:12959094	-	-	-	intergenic_variant	-	-	-	-	-	-	MODIFIER
20	20_12959398_T_C	12959398	C	T	1055	0.625592	-0.28589	0.0443988	1.20154e-10	Cer.d19.1_24.1	Cer	Ceramide	Cer(d19:1)/(24:1)	20_12959398_T/C	20:12959398	-	-	-	intergenic_variant	-	-	-	-	-	-	MODIFIER
20	20_12959885_A_G	12959885	G	A	1055	0.626066	-0.287809	0.0444629	9.6076e-11	Cer.d19.1_24.1	Cer	Ceramide	Cer(d19:1)/(24:1)	20_12959885_A/G	20:12959885	-	-	-	intergenic_variant	-	-	-	-	-	-	MODIFIER
20	20_12962718_A_G	12962718	G	A	1055	0.626066	-0.287809	0.0444629	9.6076e-11	Cer.d19.1_24.1	Cer	Ceramide	Cer(d19:1)/(24:1)	20_12962718_A/G	20:12962718	-	-	-	intergenic_variant	-	-	-	-	-	-	MODIFIER
20	20_12966089_T_G	12966089	G	T	1055	0.626066	-0.287809	0.0444629	9.6076e-11	Cer.d19.1_24.1	Cer	Ceramide	Cer(d19:1)/(24:1)	20_12966089_T/G	20:12966089	-	-	-	intergenic_variant	-	-	-	-	-	-	MODIFIER
20	20_12969400_A_G	12969400	G	A	1055	0.624645	-0.279373	0.0444885	3.3929e-10	Cer.d19.1_24.1	Cer	Ceramide	Cer(d19:1)/(24:1)	20_12969400_A/G	20:12969400	-	-	-	intergenic_variant	-	-	-	-	-	-	MODIFIER
20	20_12973521_A_T	12973521	T	A	1055	0.624645	-0.279373	0.0444885	3.3929e-10	Cer.d19.1_24.1	Cer	Ceramide	Cer(d19:1)/(24:1)	20_12973521_A/T	20:12973521	-	-	-	intergenic_variant	-	-	-	-	-	-	MODIFIER
20	20_12940649_T_C	12940649	C	T	1055	0.665403	-0.259447	0.0453254	1.03979e-08	Cer.d19.2_24.0	Cer	Ceramide	Cer(d19:2)/(24:0)	20_12940649_T/C	20:12940649	-	-	-	intergenic_variant	-	-	-	-	-	-	MODIFIER
20	20_12942649_A_G	12942649	G	A	1055	0.665403	-0.253437	0.0453577	2.3032e-08	Cer.d19.2_24.0	Cer	Ceramide	Cer(d19:2)/(24:0)	20_12942649_A/G	20:12942649	-	-	-	intergenic_variant	-	-	-	-	-	-	MODIFIER
20	20_12943737_G_A	12943737	A	G	1055	0.664929	-0.254326	0.0453708	2.07655e-08	Cer.d19.2_24.0	Cer	Ceramide	Cer(d19:2)/(24:0)	20_12943737_G/A	20:12943737	-	-	-	intergenic_variant	-	-	-	-	-	-	MODIFIER
20	20_12944067_G_A	12944067	A	G	1055	0.664455	-0.252362	0.0452941	2.52353e-08	Cer.d19.2_24.0	Cer	Ceramide	Cer(d19:2)/(24:0)	20_12944067_G/A	20:12944067	-	-	-	intergenic_variant	-	-	-	-	-	-	MODIFIER
20	20_12945963_A_G	12945963	G	A	1055	0.664929	-0.254326	0.0453708	2.07655e-08	Cer.d19.2_24.0	Cer	Ceramide	Cer(d19:2)/(24:0)	20_12945963_A/G	20:12945963	-	-	-	intergenic_variant	-	-	-	-	-	-	MODIFIER
20	20_12947532_G_C	12947532	C	G	1055	0.663981	-0.250583	0.0454267	3.46394e-08	Cer.d19.2_24.0	Cer	Ceramide	Cer(d19:2)/(24:0)	20_12947532_G/C	20:12947532	-	-	-	intergenic_variant	-	-	-	-	-	-	MODIFIER
20	20_12950606_A_G	12950606	G	A	1055	0.665877	-0.25367	0.0454442	2.37747e-08	Cer.d19.2_24.0	Cer	Ceramide	Cer(d19:2)/(24:0)	20_12950606_A/G	20:12950606	-	-	-	intergenic_variant	-	-	-	-	-	-	MODIFIER
20	20_12952964_A_C	12952964	C	A	1055	0.665877	-0.25367	0.0454442	2.37747e-08	Cer.d19.2_24.0	Cer	Ceramide	Cer(d19:2)/(24:0)	20_12952964_A/C	20:12952964	-	-	-	intergenic_variant	-	-	-	-	-	-	MODIFIER
20	20_12953934_C_A	12953934	A	C	1055	0.665403	-0.254561	0.0454574	2.14344e-08	Cer.d19.2_24.0	Cer	Ceramide	Cer(d19:2)/(24:0)	20_12953934_C/A	20:12953934	-	-	-	intergenic_variant	-	-	-	-	-	-	MODIFIER
20	20_12955601_T_C	12955601	C	T	1055	0.665403	-0.254561	0.0454574	2.14344e-08	Cer.d19.2_24.0	Cer	Ceramide	Cer(d19:2)/(24:0)	20_12955601_T/C	20:12955601	-	-	-	intergenic_variant	-	-	-	-	-	-	MODIFIER
20	20_12958687_A_G	12958687	G	A	1055	0.62654	-0.282113	0.0444799	2.26101e-10	Cer.d19.2_24.0	Cer	Ceramide	Cer(d19:2)/(24:0)	20_12958687_A/G	20:12958687	-	-	-	intergenic_variant	-	-	-	-	-	-	MODIFIER
20	20_12959094_A_T	12959094	T	A	1055	0.625592	-0.281178	0.0444347	2.48529e-10	Cer.d19.2_24.0	Cer	Ceramide	Cer(d19:2)/(24:0)	20_12959094_A/T	20:12959094	-	-	-	intergenic_variant	-	-	-	-	-	-	MODIFIER
20	20_12959398_T_C	12959398	C	T	1055	0.625592	-0.281178	0.0444347	2.48529e-10	Cer.d19.2_24.0	Cer	Ceramide	Cer(d19:2)/(24:0)	20_12959398_T/C	20:12959398	-	-	-	intergenic_variant	-	-	-	-	-	-	MODIFIER
20	20_12959885_A_G	12959885	G	A	1055	0.626066	-0.283092	0.044499	1.99451e-10	Cer.d19.2_24.0	Cer	Ceramide	Cer(d19:2)/(24:0)	20_12959885_A/G	20:12959885	-	-	-	intergenic_variant	-	-	-	-	-	-	MODIFIER
20	20_12962718_A_G	12962718	G	A	1055	0.626066	-0.283092	0.044499	1.99451e-10	Cer.d19.2_24.0	Cer	Ceramide	Cer(d19:2)/(24:0)	20_12962718_A/G	20:12962718	-	-	-	intergenic_variant	-	-	-	-	-	-	MODIFIER
20	20_12966089_T_G	12966089	G	T	1055	0.626066	-0.283092	0.044499	1.99451e-10	Cer.d19.2_24.0	Cer	Ceramide	Cer(d19:2)/(24:0)	20_12966089_T/G	20:12966089	-	-	-	intergenic_variant	-	-	-	-	-	-	MODIFIER
20	20_12969400_A_G	12969400	G	A	1055	0.624645	-0.274689	0.0445235	6.85e-10	Cer.d19.2_24.0	Cer	Ceramide	Cer(d19:2)/(24:0)	20_12969400_A/G	20:12969400	-	-	-	intergenic_variant	-	-	-	-	-	-	MODIFIER
20	20_12973521_A_T	12973521	T	A	1055	0.624645	-0.274689	0.0445235	6.85e-10	Cer.d19.2_24.0	Cer	Ceramide	Cer(d19:2)/(24:0)	20_12973521_A/T	20:12973521	-	-	-	intergenic_variant	-	-	-	-	-	-	MODIFIER
5	5_997217_G_C	997217	C	G	1055	0.224645	-0.285294	0.0500639	1.20801e-08	DG.16.0_18.2	DG	Diacylglycerol	DG(16:0)/(18:2)	5_997217_G/C	5:997217	ENSG00000215246	ENST00000399869	Transcript	intron_variant,non_coding_transcript_variant	-	-	-	-	-	-	MODIFIER
11	11_61596633_C_T	61596633	T	C	1019	0.341511	-0.258941	0.0461104	1.9579e-08	DG.16.0_20.4	DG	Diacylglycerol	DG(16:0)/(20:4)	11_61596633_C/T	11:61596633	ENSG00000134824	ENST00000257261	Transcript	intron_variant	-	-	-	-	-	-	MODIFIER
11	11_61597972_A_G	61597972	G	A	1019	0.339549	-0.256203	0.0461546	2.84086e-08	DG.16.0_20.4	DG	Diacylglycerol	DG(16:0)/(20:4)	11_61597972_A/G	11:61597972	ENSG00000134824	ENST00000257261	Transcript	intron_variant	-	-	-	-	-	-	MODIFIER
11	11_61600342_A_C	61600342	C	A	1019	0.654073	0.251523	0.0459088	4.28303e-08	DG.16.0_20.4	DG	Diacylglycerol	DG(16:0)/(20:4)	11_61600342_A/C	11:61600342	ENSG00000134824	ENST00000257261	Transcript	intron_variant	-	-	-	-	-	-	MODIFIER
11	11_61603510_C_A	61603510	A	C	1019	0.344455	-0.250313	0.0458561	4.79758e-08	DG.16.0_20.4	DG	Diacylglycerol	DG(16:0)/(20:4)	11_61603510_C/A	11:61603510	ENSG00000134824	ENST00000257261	Transcript	intron_variant	-	-	-	-	-	-	MODIFIER
11	11_61606642_A_G	61606642	G	A	1019	0.345927	-0.250502	0.0458108	4.54673e-08	DG.16.0_20.4	DG	Diacylglycerol	DG(16:0)/(20:4)	11_61606642_A/G	11:61606642	ENSG00000134824	ENST00000257261	Transcript	intron_variant	-	-	-	-	-	-	MODIFIER
11	11_61606683_G_A	61606683	A	G	1019	0.345927	-0.250502	0.0458108	4.54673e-08	DG.16.0_20.4	DG	Diacylglycerol	DG(16:0)/(20:4)	11_61606683_G/A	11:61606683	ENSG00000134824	ENST00000257261	Transcript	intron_variant	-	-	-	-	-	-	MODIFIER
11	11_61609750_C_T	61609750	T	C	1019	0.347399	-0.25211	0.0458621	3.86029e-08	DG.16.0_20.4	DG	Diacylglycerol	DG(16:0)/(20:4)	11_61609750_C/T	11:61609750	ENSG00000134824	ENST00000257261	Transcript	intron_variant	-	-	-	-	-	-	MODIFIER
11	11_61610750_G_A	61610750	A	G	1019	0.34789	-0.250744	0.0458897	4.65347e-08	DG.16.0_20.4	DG	Diacylglycerol	DG(16:0)/(20:4)	11_61610750_G/A	11:61610750	ENSG00000134824	ENST00000257261	Transcript	intron_variant	-	-	-	-	-	-	MODIFIER
11	11_61618608_A_G	61618608	G	A	1019	0.365554	-0.257426	0.0453112	1.33688e-08	DG.16.0_20.4	DG	Diacylglycerol	DG(16:0)/(20:4)	11_61618608_A/G	11:61618608	ENSG00000134824	ENST00000257261	Transcript	intron_variant	-	-	-	-	-	-	MODIFIER
11	11_61619829_C_A	61619829	A	C	1019	0.632973	0.254274	0.0451987	1.84753e-08	DG.16.0_20.4	DG	Diacylglycerol	DG(16:0)/(20:4)	11_61619829_C/A	11:61619829	ENSG00000134824	ENST00000257261	Transcript	intron_variant	-	-	-	-	-	-	MODIFIER
11	11_61621194_G_A	61621194	A	G	1019	0.324338	-0.253531	0.0463731	4.57214e-08	DG.16.0_20.4	DG	Diacylglycerol	DG(16:0)/(20:4)	11_61621194_G/A	11:61621194	ENSG00000134824	ENST00000257261	Transcript	intron_variant	-	-	-	-	-	-	MODIFIER
11	11_61621556_G_C	61621556	C	G	1019	0.368989	-0.256651	0.0452796	1.44357e-08	DG.16.0_20.4	DG	Diacylglycerol	DG(16:0)/(20:4)	11_61621556_G/C	11:61621556	ENSG00000134824	ENST00000257261	Transcript	intron_variant	-	-	-	-	-	-	MODIFIER
11	11_61622227_T_C	61622227	C	T	1019	0.325319	-0.257776	0.0464898	2.9432e-08	DG.16.0_20.4	DG	Diacylglycerol	DG(16:0)/(20:4)	11_61622227_T/C	11:61622227	ENSG00000134824	ENST00000257261	Transcript	intron_variant	-	-	-	-	-	-	MODIFIER
11	11_61623140_C_T	61623140	T	C	1019	0.368008	-0.250494	0.0452662	3.13388e-08	DG.16.0_20.4	DG	Diacylglycerol	DG(16:0)/(20:4)	11_61623140_C/T	11:61623140	ENSG00000134824	ENST00000257261	Transcript	intron_variant	-	-	-	-	-	-	MODIFIER
11	11_61624181_T_C	61624181	C	T	1019	0.629048	0.248656	0.0449249	3.11342e-08	DG.16.0_20.4	DG	Diacylglycerol	DG(16:0)/(20:4)	11_61624181_T/C	11:61624181	ENSG00000134824	ENST00000257261	Transcript	intron_variant	-	-	-	-	-	-	MODIFIER
11	11_61543499_T_C	61543499	C	T	1054	0.370019	-0.408936	0.0428988	1.53449e-21	DG.16.0_22.5	DG	Diacylglycerol	DG(16:0)/(22:5)	11_61543499_T/C	11:61543499	ENSG00000124920	ENST00000265460	Transcript	intron_variant	-	-	-	-	-	-	MODIFIER
11	11_61543961_T_C	61543961	C	T	1054	0.367173	-0.40065	0.0429325	1.03811e-20	DG.16.0_22.5	DG	Diacylglycerol	DG(16:0)/(22:5)	11_61543961_T/C	11:61543961	ENSG00000124920	ENST00000265460	Transcript	intron_variant	-	-	-	-	-	-	MODIFIER
11	11_61546592_A_G	61546592	G	A	1054	0.366698	-0.399697	0.0428233	1.02308e-20	DG.16.0_22.5	DG	Diacylglycerol	DG(16:0)/(22:5)	11_61546592_A/G	11:61546592	ENSG00000124920	ENST00000265460	Transcript	intron_variant	-	-	-	-	-	-	MODIFIER
11	11_61547068_G_A	61547068	A	G	1054	0.185484	-0.378019	0.054145	2.91845e-12	DG.16.0_22.5	DG	Diacylglycerol	DG(16:0)/(22:5)	11_61547068_G/A	11:61547068	ENSG00000124920	ENST00000265460	Transcript	intron_variant	-	-	-	-	-	-	MODIFIER
11	11_61547237_C_T	61547237	T	C	1054	0.332068	-0.381269	0.0441093	5.44026e-18	DG.16.0_22.5	DG	Diacylglycerol	DG(16:0)/(22:5)	11_61547237_C/T	11:61547237	ENSG00000124920	ENST00000265460	Transcript	intron_variant	-	-	-	-	-	-	MODIFIER
11	11_61549025_G_A	61549025	A	G	1054	0.343928	-0.425745	0.0431568	5.8985e-23	DG.16.0_22.5	DG	Diacylglycerol	DG(16:0)/(22:5)	11_61549025_G/A	11:61549025	ENSG00000124920	ENST00000265460	Transcript	intron_variant	-	-	-	-	-	-	MODIFIER
11	11_61549458_A_G	61549458	G	A	1054	0.347723	-0.371799	0.0440782	3.31222e-17	DG.16.0_22.5	DG	Diacylglycerol	DG(16:0)/(22:5)	11_61549458_A/G	11:61549458	ENSG00000124920	ENST00000265460	Transcript	intron_variant	-	-	-	-	-	-	MODIFIER
11	11_61551356_T_C	61551356	C	T	1054	0.345351	-0.435001	0.0432252	8.00198e-24	DG.16.0_22.5	DG	Diacylglycerol	DG(16:0)/(22:5)	11_61551356_T/C	11:61551356	ENSG00000124920	ENST00000265460	Transcript	synonymous_variant	3068	3033	1011	S	agT/agC	-	LOW
11	11_61551927_A_C	61551927	C	A	1054	0.344877	-0.43607	0.0431959	5.80355e-24	DG.16.0_22.5	DG	Diacylglycerol	DG(16:0)/(22:5)	11_61551927_A/C	11:61551927	ENSG00000134825	ENST00000257262	Transcript	downstream_gene_variant	-	-	-	-	-	-	MODIFIER
11	11_61552680_G_T	61552680	T	G	1054	0.34203	-0.430642	0.0433357	2.8638e-23	DG.16.0_22.5	DG	Diacylglycerol	DG(16:0)/(22:5)	11_61552680_G/T	11:61552680	ENSG00000134825	ENST00000257262	Transcript	downstream_gene_variant	-	-	-	-	-	-	MODIFIER
11	11_61556039_A_C	61556039	C	A	1054	0.183586	-0.370226	0.0542902	9.14341e-12	DG.16.0_22.5	DG	Diacylglycerol	DG(16:0)/(22:5)	11_61556039_A/C	11:61556039	ENSG00000134825	ENST00000257262	Transcript	downstream_gene_variant	-	-	-	-	-	-	MODIFIER
11	11_61557803_T_C	61557803	C	T	1054	0.3463	-0.438491	0.0433309	4.52341e-24	DG.16.0_22.5	DG	Diacylglycerol	DG(16:0)/(22:5)	11_61557803_T/C	11:61557803	ENSG00000134825	ENST00000257262	Transcript	intron_variant,NMD_transcript_variant	-	-	-	-	-	-	MODIFIER
11	11_61557826_T_C	61557826	C	T	1054	0.34203	-0.430642	0.0433357	2.8638e-23	DG.16.0_22.5	DG	Diacylglycerol	DG(16:0)/(22:5)	11_61557826_T/C	11:61557826	ENSG00000134825	ENST00000257262	Transcript	intron_variant,NMD_transcript_variant	-	-	-	-	-	-	MODIFIER
11	11_61560081_G_A	61560081	A	G	1054	0.312619	-0.416207	0.0446546	1.15709e-20	DG.16.0_22.5	DG	Diacylglycerol	DG(16:0)/(22:5)	11_61560081_G/A	11:61560081	ENSG00000134825	ENST00000257262	Transcript	upstream_gene_variant	-	-	-	-	-	-	MODIFIER
11	11_61564299_G_T	61564299	T	G	1054	0.360531	-0.425508	0.0432738	8.12236e-23	DG.16.0_22.5	DG	Diacylglycerol	DG(16:0)/(22:5)	11_61564299_G/T	11:61564299	ENSG00000134825	ENST00000257262	Transcript	upstream_gene_variant	-	-	-	-	-	-	MODIFIER
11	11_61565908_T_C	61565908	C	T	1054	0.360531	-0.425508	0.0432738	8.12236e-23	DG.16.0_22.5	DG	Diacylglycerol	DG(16:0)/(22:5)	11_61565908_T/C	11:61565908	ENSG00000168496	ENST00000305885	Transcript	downstream_gene_variant	-	-	-	-	-	-	MODIFIER
11	11_61567753_C_A	61567753	A	C	1054	0.309298	-0.424197	0.0444913	1.50792e-21	DG.16.0_22.5	DG	Diacylglycerol	DG(16:0)/(22:5)	11_61567753_C/A	11:61567753	ENSG00000168496	ENST00000305885	Transcript	downstream_gene_variant	-	-	-	-	-	-	MODIFIER
11	11_61569306_C_G	61569306	G	C	1054	0.342505	-0.429146	0.0433684	4.3597e-23	DG.16.0_22.5	DG	Diacylglycerol	DG(16:0)/(22:5)	11_61569306_C/G	11:61569306	ENSG00000168496	ENST00000305885	Transcript	downstream_gene_variant	-	-	-	-	-	-	MODIFIER
11	11_61569830_C_T	61569830	T	C	1054	0.34203	-0.432196	0.043321	1.92988e-23	DG.16.0_22.5	DG	Diacylglycerol	DG(16:0)/(22:5)	11_61569830_C/T	11:61569830	ENSG00000149485	ENST00000350997	Transcript	3_prime_UTR_variant	1792	-	-	-	-	-	MODIFIER
11	11_61570783_T_C	61570783	C	T	1054	0.34203	-0.432196	0.043321	1.92988e-23	DG.16.0_22.5	DG	Diacylglycerol	DG(16:0)/(22:5)	11_61570783_T/C	11:61570783	ENSG00000149485	ENST00000350997	Transcript	intron_variant	-	-	-	-	-	-	MODIFIER
11	11_61571348_C_G	61571348	G	C	1054	0.312144	-0.434236	0.0444776	1.62246e-22	DG.16.0_22.5	DG	Diacylglycerol	DG(16:0)/(22:5)	11_61571348_C/G	11:61571348	ENSG00000149485	ENST00000350997	Transcript	intron_variant	-	-	-	-	-	-	MODIFIER
11	11_61571382_G_A	61571382	A	G	1054	0.308824	-0.427516	0.0444484	6.69513e-22	DG.16.0_22.5	DG	Diacylglycerol	DG(16:0)/(22:5)	11_61571382_G/A	11:61571382	ENSG00000149485	ENST00000350997	Transcript	intron_variant	-	-	-	-	-	-	MODIFIER
11	11_61571478_T_C	61571478	C	T	1054	0.342505	-0.434566	0.043317	1.10018e-23	DG.16.0_22.5	DG	Diacylglycerol	DG(16:0)/(22:5)	11_61571478_T/C	11:61571478	ENSG00000149485	ENST00000350997	Transcript	intron_variant	-	-	-	-	-	-	MODIFIER
11	11_61575158_A_G	61575158	G	A	1054	0.342505	-0.434566	0.043317	1.10018e-23	DG.16.0_22.5	DG	Diacylglycerol	DG(16:0)/(22:5)	11_61575158_A/G	11:61575158	ENSG00000149485	ENST00000350997	Transcript	intron_variant	-	-	-	-	-	-	MODIFIER
11	11_61579463_A_G	61579463	G	A	1054	0.342505	-0.434566	0.043317	1.10018e-23	DG.16.0_22.5	DG	Diacylglycerol	DG(16:0)/(22:5)	11_61579463_A/G	11:61579463	ENSG00000149485	ENST00000424501	Transcript	splice_polypyrimidine_tract_variant,intron_variant,NMD_transcript_variant	-	-	-	-	-	-	LOW
11	11_61579760_T_C	61579760	C	T	1054	0.309298	-0.429866	0.0444395	3.92511e-22	DG.16.0_22.5	DG	Diacylglycerol	DG(16:0)/(22:5)	11_61579760_T/C	11:61579760	ENSG00000134824	ENST00000257261	Transcript	upstream_gene_variant	-	-	-	-	-	-	MODIFIER
11	11_61580635_C_T	61580635	T	C	1054	0.309298	-0.429866	0.0444395	3.92511e-22	DG.16.0_22.5	DG	Diacylglycerol	DG(16:0)/(22:5)	11_61580635_C/T	11:61580635	ENSG00000134824	ENST00000257261	Transcript	upstream_gene_variant	-	-	-	-	-	-	MODIFIER
11	11_61581656_G_A	61581656	A	G	1054	0.279886	-0.420692	0.0461505	7.81904e-20	DG.16.0_22.5	DG	Diacylglycerol	DG(16:0)/(22:5)	11_61581656_G/A	11:61581656	ENSG00000134824	ENST00000257261	Transcript	upstream_gene_variant	-	-	-	-	-	-	MODIFIER
11	11_61581764_T_C	61581764	C	T	1054	0.312619	-0.436611	0.044469	9.39008e-23	DG.16.0_22.5	DG	Diacylglycerol	DG(16:0)/(22:5)	11_61581764_T/C	11:61581764	ENSG00000134824	ENST00000257261	Transcript	upstream_gene_variant	-	-	-	-	-	-	MODIFIER
11	11_61582708_T_C	61582708	C	T	1054	0.309298	-0.429866	0.0444395	3.92511e-22	DG.16.0_22.5	DG	Diacylglycerol	DG(16:0)/(22:5)	11_61582708_T/C	11:61582708	ENSG00000134824	ENST00000257261	Transcript	upstream_gene_variant	-	-	-	-	-	-	MODIFIER
11	11_61585144_A_G	61585144	G	A	1054	0.342505	-0.434566	0.043317	1.10018e-23	DG.16.0_22.5	DG	Diacylglycerol	DG(16:0)/(22:5)	11_61585144_A/G	11:61585144	ENSG00000134824	ENST00000257261	Transcript	intron_variant	-	-	-	-	-	-	MODIFIER
11	11_61588305_A_G	61588305	G	A	1054	0.345351	-0.442976	0.04335	1.63723e-24	DG.16.0_22.5	DG	Diacylglycerol	DG(16:0)/(22:5)	11_61588305_A/G	11:61588305	ENSG00000134824	ENST00000257261	Transcript	intron_variant	-	-	-	-	-	-	MODIFIER
11	11_61589481_A_G	61589481	G	A	1054	0.313093	-0.437864	0.0444709	7.12717e-23	DG.16.0_22.5	DG	Diacylglycerol	DG(16:0)/(22:5)	11_61589481_A/G	11:61589481	ENSG00000134824	ENST00000257261	Transcript	intron_variant	-	-	-	-	-	-	MODIFIER
11	11_61592362_A_G	61592362	G	A	1054	0.346774	-0.442164	0.0434166	2.33219e-24	DG.16.0_22.5	DG	Diacylglycerol	DG(16:0)/(22:5)	11_61592362_A/G	11:61592362	ENSG00000134824	ENST00000257261	Transcript	intron_variant	-	-	-	-	-	-	MODIFIER
11	11_61593005_A_G	61593005	G	A	1054	0.346774	-0.442164	0.0434166	2.33219e-24	DG.16.0_22.5	DG	Diacylglycerol	DG(16:0)/(22:5)	11_61593005_A/G	11:61593005	ENSG00000134824	ENST00000257261	Transcript	intron_variant	-	-	-	-	-	-	MODIFIER
11	11_61593816_C_T	61593816	T	C	1054	0.343453	-0.434787	0.0433524	1.13505e-23	DG.16.0_22.5	DG	Diacylglycerol	DG(16:0)/(22:5)	11_61593816_C/T	11:61593816	ENSG00000134824	ENST00000522639	Transcript	synonymous_variant	192	114	38	H	caC/caT	-	LOW
11	11_61595564_C_T	61595564	T	C	1054	0.184535	-0.380442	0.0543562	2.57694e-12	DG.16.0_22.5	DG	Diacylglycerol	DG(16:0)/(22:5)	11_61595564_C/T	11:61595564	ENSG00000134824	ENST00000257261	Transcript	intron_variant	-	-	-	-	-	-	MODIFIER
11	11_61596633_C_T	61596633	T	C	1054	0.347723	-0.447586	0.0434035	6.20519e-25	DG.16.0_22.5	DG	Diacylglycerol	DG(16:0)/(22:5)	11_61596633_C/T	11:61596633	ENSG00000134824	ENST00000257261	Transcript	intron_variant	-	-	-	-	-	-	MODIFIER
11	11_61597972_A_G	61597972	G	A	1054	0.345825	-0.443303	0.0434683	2.01772e-24	DG.16.0_22.5	DG	Diacylglycerol	DG(16:0)/(22:5)	11_61597972_A/G	11:61597972	ENSG00000134824	ENST00000257261	Transcript	intron_variant	-	-	-	-	-	-	MODIFIER
11	11_61598288_C_T	61598288	T	C	1054	0.271347	-0.38709	0.0467943	1.31555e-16	DG.16.0_22.5	DG	Diacylglycerol	DG(16:0)/(22:5)	11_61598288_C/T	11:61598288	ENSG00000134824	ENST00000257261	Transcript	intron_variant	-	-	-	-	-	-	MODIFIER
11	11_61599347_G_A	61599347	A	G	1054	0.185009	-0.384097	0.0543081	1.52114e-12	DG.16.0_22.5	DG	Diacylglycerol	DG(16:0)/(22:5)	11_61599347_G/A	11:61599347	ENSG00000134824	ENST00000257261	Transcript	intron_variant	-	-	-	-	-	-	MODIFIER
11	11_61600327_G_A	61600327	A	G	1054	0.274668	-0.372686	0.046588	1.24805e-15	DG.16.0_22.5	DG	Diacylglycerol	DG(16:0)/(22:5)	11_61600327_G/A	11:61600327	ENSG00000134824	ENST00000257261	Transcript	intron_variant	-	-	-	-	-	-	MODIFIER
11	11_61600342_A_C	61600342	C	A	1054	0.648008	0.435624	0.0432958	8.16913e-24	DG.16.0_22.5	DG	Diacylglycerol	DG(16:0)/(22:5)	11_61600342_A/C	11:61600342	ENSG00000134824	ENST00000257261	Transcript	intron_variant	-	-	-	-	-	-	MODIFIER
11	11_61602003_C_G	61602003	G	C	1054	0.277989	-0.379966	0.046458	2.86933e-16	DG.16.0_22.5	DG	Diacylglycerol	DG(16:0)/(22:5)	11_61602003_C/G	11:61602003	ENSG00000134824	ENST00000257261	Transcript	intron_variant	-	-	-	-	-	-	MODIFIER
11	11_61603510_C_A	61603510	A	C	1054	0.350569	-0.434481	0.0432457	9.48932e-24	DG.16.0_22.5	DG	Diacylglycerol	DG(16:0)/(22:5)	11_61603510_C/A	11:61603510	ENSG00000134824	ENST00000257261	Transcript	intron_variant	-	-	-	-	-	-	MODIFIER
11	11_61604814_C_A	61604814	A	C	1054	0.351044	-0.433431	0.043276	1.30292e-23	DG.16.0_22.5	DG	Diacylglycerol	DG(16:0)/(22:5)	11_61604814_C/A	11:61604814	ENSG00000134824	ENST00000257261	Transcript	intron_variant	-	-	-	-	-	-	MODIFIER
11	11_61605499_T_A	61605499	A	T	1054	0.351044	-0.433431	0.043276	1.30292e-23	DG.16.0_22.5	DG	Diacylglycerol	DG(16:0)/(22:5)	11_61605499_T/A	11:61605499	ENSG00000134824	ENST00000257261	Transcript	intron_variant	-	-	-	-	-	-	MODIFIER
11	11_61605613_C_T	61605613	T	C	1054	0.23055	-0.34214	0.0498076	6.45477e-12	DG.16.0_22.5	DG	Diacylglycerol	DG(16:0)/(22:5)	11_61605613_C/T	11:61605613	ENSG00000134824	ENST00000257261	Transcript	intron_variant	-	-	-	-	-	-	MODIFIER
11	11_61606642_A_G	61606642	G	A	1054	0.351992	-0.434709	0.0432043	8.15656e-24	DG.16.0_22.5	DG	Diacylglycerol	DG(16:0)/(22:5)	11_61606642_A/G	11:61606642	ENSG00000134824	ENST00000257261	Transcript	intron_variant	-	-	-	-	-	-	MODIFIER
11	11_61606683_G_A	61606683	A	G	1054	0.351992	-0.434709	0.0432043	8.15656e-24	DG.16.0_22.5	DG	Diacylglycerol	DG(16:0)/(22:5)	11_61606683_G/A	11:61606683	ENSG00000134824	ENST00000257261	Transcript	intron_variant	-	-	-	-	-	-	MODIFIER
11	11_61607168_A_G	61607168	G	A	1054	0.232448	-0.343304	0.0496409	4.65395e-12	DG.16.0_22.5	DG	Diacylglycerol	DG(16:0)/(22:5)	11_61607168_A/G	11:61607168	ENSG00000134824	ENST00000257261	Transcript	intron_variant	-	-	-	-	-	-	MODIFIER
11	11_61609750_C_T	61609750	T	C	1054	0.353416	-0.435278	0.0432606	8.15086e-24	DG.16.0_22.5	DG	Diacylglycerol	DG(16:0)/(22:5)	11_61609750_C/T	11:61609750	ENSG00000134824	ENST00000257261	Transcript	intron_variant	-	-	-	-	-	-	MODIFIER
11	11_61610750_G_A	61610750	A	G	1054	0.35389	-0.434238	0.0432913	1.11837e-23	DG.16.0_22.5	DG	Diacylglycerol	DG(16:0)/(22:5)	11_61610750_G/A	11:61610750	ENSG00000134824	ENST00000257261	Transcript	intron_variant	-	-	-	-	-	-	MODIFIER
11	11_61611694_G_A	61611694	A	G	1054	0.233397	-0.342818	0.0496347	4.95593e-12	DG.16.0_22.5	DG	Diacylglycerol	DG(16:0)/(22:5)	11_61611694_G/A	11:61611694	ENSG00000134824	ENST00000257261	Transcript	intron_variant	-	-	-	-	-	-	MODIFIER
11	11_61612830_C_T	61612830	T	C	1054	0.216319	-0.320341	0.0507393	2.72856e-10	DG.16.0_22.5	DG	Diacylglycerol	DG(16:0)/(22:5)	11_61612830_C/T	11:61612830	ENSG00000134824	ENST00000257261	Transcript	intron_variant	-	-	-	-	-	-	MODIFIER
11	11_61613745_C_T	61613745	T	C	1054	0.218216	-0.320734	0.0506989	2.51181e-10	DG.16.0_22.5	DG	Diacylglycerol	DG(16:0)/(22:5)	11_61613745_C/T	11:61613745	ENSG00000134824	ENST00000257261	Transcript	intron_variant	-	-	-	-	-	-	MODIFIER
11	11_61615803_C_G	61615803	G	C	1054	0.217268	-0.323752	0.0506994	1.70609e-10	DG.16.0_22.5	DG	Diacylglycerol	DG(16:0)/(22:5)	11_61615803_C/G	11:61615803	ENSG00000134824	ENST00000257261	Transcript	intron_variant	-	-	-	-	-	-	MODIFIER
11	11_61616977_G_C	61616977	C	G	1054	0.218691	-0.322863	0.0506769	1.87787e-10	DG.16.0_22.5	DG	Diacylglycerol	DG(16:0)/(22:5)	11_61616977_G/C	11:61616977	ENSG00000134824	ENST00000257261	Transcript	intron_variant	-	-	-	-	-	-	MODIFIER
11	11_61617676_T_A	61617676	A	T	1054	0.263283	-0.355484	0.0474441	6.74742e-14	DG.16.0_22.5	DG	Diacylglycerol	DG(16:0)/(22:5)	11_61617676_T/A	11:61617676	ENSG00000134824	ENST00000257261	Transcript	intron_variant	-	-	-	-	-	-	MODIFIER
11	11_61618169_A_G	61618169	G	A	1054	0.159393	-0.321688	0.057686	2.45372e-08	DG.16.0_22.5	DG	Diacylglycerol	DG(16:0)/(22:5)	11_61618169_A/G	11:61618169	ENSG00000134824	ENST00000257261	Transcript	intron_variant	-	-	-	-	-	-	MODIFIER
11	11_61618608_A_G	61618608	G	A	1054	0.370968	-0.423873	0.0429044	5.10899e-23	DG.16.0_22.5	DG	Diacylglycerol	DG(16:0)/(22:5)	11_61618608_A/G	11:61618608	ENSG00000134824	ENST00000257261	Transcript	intron_variant	-	-	-	-	-	-	MODIFIER
11	11_61618831_T_C	61618831	C	T	1054	0.27704	-0.336308	0.046764	6.40379e-13	DG.16.0_22.5	DG	Diacylglycerol	DG(16:0)/(22:5)	11_61618831_T/C	11:61618831	ENSG00000134824	ENST00000257261	Transcript	intron_variant	-	-	-	-	-	-	MODIFIER
11	11_61619829_C_A	61619829	A	C	1054	0.627609	0.420761	0.0428104	8.49023e-23	DG.16.0_22.5	DG	Diacylglycerol	DG(16:0)/(22:5)	11_61619829_C/A	11:61619829	ENSG00000134824	ENST00000257261	Transcript	intron_variant	-	-	-	-	-	-	MODIFIER
11	11_61619893_C_T	61619893	T	C	1054	0.231973	-0.295117	0.0495327	2.55291e-09	DG.16.0_22.5	DG	Diacylglycerol	DG(16:0)/(22:5)	11_61619893_C/T	11:61619893	ENSG00000134824	ENST00000257261	Transcript	intron_variant	-	-	-	-	-	-	MODIFIER
11	11_61621040_G_C	61621040	C	G	1054	0.242884	-0.30275	0.0491465	7.26797e-10	DG.16.0_22.5	DG	Diacylglycerol	DG(16:0)/(22:5)	11_61621040_G/C	11:61621040	ENSG00000134824	ENST00000257261	Transcript	intron_variant	-	-	-	-	-	-	MODIFIER
11	11_61621194_G_A	61621194	A	G	1054	0.328748	-0.378762	0.0442188	1.07473e-17	DG.16.0_22.5	DG	Diacylglycerol	DG(16:0)/(22:5)	11_61621194_G/A	11:61621194	ENSG00000134824	ENST00000257261	Transcript	intron_variant	-	-	-	-	-	-	MODIFIER
11	11_61621556_G_C	61621556	C	G	1054	0.374288	-0.425487	0.0428616	3.17712e-23	DG.16.0_22.5	DG	Diacylglycerol	DG(16:0)/(22:5)	11_61621556_G/C	11:61621556	ENSG00000134824	ENST00000257261	Transcript	intron_variant	-	-	-	-	-	-	MODIFIER
11	11_61622227_T_C	61622227	C	T	1054	0.329696	-0.385846	0.0442957	3.02035e-18	DG.16.0_22.5	DG	Diacylglycerol	DG(16:0)/(22:5)	11_61622227_T/C	11:61622227	ENSG00000134824	ENST00000257261	Transcript	intron_variant	-	-	-	-	-	-	MODIFIER
11	11_61623140_C_T	61623140	T	C	1054	0.37334	-0.41711	0.0428918	2.36604e-22	DG.16.0_22.5	DG	Diacylglycerol	DG(16:0)/(22:5)	11_61623140_C/T	11:61623140	ENSG00000134824	ENST00000257261	Transcript	intron_variant	-	-	-	-	-	-	MODIFIER
11	11_61624181_T_C	61624181	C	T	1054	0.623814	0.397259	0.0426427	1.20838e-20	DG.16.0_22.5	DG	Diacylglycerol	DG(16:0)/(22:5)	11_61624181_T/C	11:61624181	ENSG00000134824	ENST00000257261	Transcript	intron_variant	-	-	-	-	-	-	MODIFIER
11	11_61626206_G_A	61626206	A	G	1054	0.321632	-0.327057	0.0465132	2.04343e-12	DG.16.0_22.5	DG	Diacylglycerol	DG(16:0)/(22:5)	11_61626206_G/A	11:61626206	ENSG00000134824	ENST00000257261	Transcript	intron_variant	-	-	-	-	-	-	MODIFIER
11	11_61626270_C_G	61626270	G	C	1054	0.377609	-0.316485	0.0444068	1.02627e-12	DG.16.0_22.5	DG	Diacylglycerol	DG(16:0)/(22:5)	11_61626270_C/G	11:61626270	ENSG00000134824	ENST00000257261	Transcript	intron_variant	-	-	-	-	-	-	MODIFIER
11	11_61626921_G_T	61626921	T	G	1054	0.297438	-0.326544	0.0473244	5.1958e-12	DG.16.0_22.5	DG	Diacylglycerol	DG(16:0)/(22:5)	11_61626921_G/T	11:61626921	ENSG00000134824	ENST00000257261	Transcript	intron_variant	-	-	-	-	-	-	MODIFIER
11	11_61626973_G_T	61626973	T	G	1054	0.479127	-0.25652	0.0424345	1.49329e-09	DG.16.0_22.5	DG	Diacylglycerol	DG(16:0)/(22:5)	11_61626973_G/T	11:61626973	ENSG00000134824	ENST00000257261	Transcript	intron_variant	-	-	-	-	-	-	MODIFIER
11	11_61627321_G_C	61627321	C	G	1054	0.27704	-0.29648	0.0487207	1.16275e-09	DG.16.0_22.5	DG	Diacylglycerol	DG(16:0)/(22:5)	11_61627321_G/C	11:61627321	ENSG00000134824	ENST00000257261	Transcript	intron_variant	-	-	-	-	-	-	MODIFIER
11	11_61627484_A_G	61627484	G	A	1054	0.300285	-0.329638	0.0472547	3.04214e-12	DG.16.0_22.5	DG	Diacylglycerol	DG(16:0)/(22:5)	11_61627484_A/G	11:61627484	ENSG00000134824	ENST00000257261	Transcript	intron_variant	-	-	-	-	-	-	MODIFIER
11	11_61627811_T_C	61627811	C	T	1054	0.480076	-0.263258	0.0424731	5.70976e-10	DG.16.0_22.5	DG	Diacylglycerol	DG(16:0)/(22:5)	11_61627811_T/C	11:61627811	ENSG00000134824	ENST00000257261	Transcript	intron_variant	-	-	-	-	-	-	MODIFIER
11	11_61627833_A_G	61627833	G	A	1054	0.48055	-0.262914	0.0425143	6.24448e-10	DG.16.0_22.5	DG	Diacylglycerol	DG(16:0)/(22:5)	11_61627833_A/G	11:61627833	ENSG00000134824	ENST00000257261	Transcript	intron_variant	-	-	-	-	-	-	MODIFIER
11	11_61627881_T_C	61627881	C	T	1054	0.300285	-0.329638	0.0472547	3.04214e-12	DG.16.0_22.5	DG	Diacylglycerol	DG(16:0)/(22:5)	11_61627881_T/C	11:61627881	ENSG00000134824	ENST00000257261	Transcript	intron_variant	-	-	-	-	-	-	MODIFIER
11	11_61628266_C_G	61628266	G	C	1054	0.48055	-0.262914	0.0425143	6.24448e-10	DG.16.0_22.5	DG	Diacylglycerol	DG(16:0)/(22:5)	11_61628266_C/G	11:61628266	ENSG00000134824	ENST00000257261	Transcript	intron_variant	-	-	-	-	-	-	MODIFIER
11	11_61628492_G_A	61628492	A	G	1054	0.479127	-0.258261	0.0424245	1.14647e-09	DG.16.0_22.5	DG	Diacylglycerol	DG(16:0)/(22:5)	11_61628492_G/A	11:61628492	ENSG00000134824	ENST00000257261	Transcript	intron_variant	-	-	-	-	-	-	MODIFIER
11	11_61628915_T_C	61628915	C	T	1054	0.478653	-0.256877	0.0423939	1.36718e-09	DG.16.0_22.5	DG	Diacylglycerol	DG(16:0)/(22:5)	11_61628915_T/C	11:61628915	ENSG00000134824	ENST00000257261	Transcript	intron_variant	-	-	-	-	-	-	MODIFIER
11	11_61628964_T_A	61628964	A	T	1054	0.478653	-0.256877	0.0423939	1.36718e-09	DG.16.0_22.5	DG	Diacylglycerol	DG(16:0)/(22:5)	11_61628964_T/A	11:61628964	ENSG00000134824	ENST00000257261	Transcript	intron_variant	-	-	-	-	-	-	MODIFIER
11	11_61629122_G_A	61629122	A	G	1054	0.478653	-0.256877	0.0423939	1.36718e-09	DG.16.0_22.5	DG	Diacylglycerol	DG(16:0)/(22:5)	11_61629122_G/A	11:61629122	ENSG00000134824	ENST00000257261	Transcript	intron_variant	-	-	-	-	-	-	MODIFIER
11	11_61629166_A_G	61629166	G	A	1054	0.479127	-0.25652	0.0424345	1.49329e-09	DG.16.0_22.5	DG	Diacylglycerol	DG(16:0)/(22:5)	11_61629166_A/G	11:61629166	ENSG00000134824	ENST00000257261	Transcript	intron_variant	-	-	-	-	-	-	MODIFIER
11	11_61629322_T_C	61629322	C	T	1054	0.454459	-0.257107	0.0425544	1.52356e-09	DG.16.0_22.5	DG	Diacylglycerol	DG(16:0)/(22:5)	11_61629322_T/C	11:61629322	ENSG00000134824	ENST00000257261	Transcript	intron_variant	-	-	-	-	-	-	MODIFIER
11	11_61629666_A_G	61629666	G	A	1054	0.524194	0.269465	0.0425982	2.52013e-10	DG.16.0_22.5	DG	Diacylglycerol	DG(16:0)/(22:5)	11_61629666_A/G	11:61629666	ENSG00000134824	ENST00000257261	Transcript	intron_variant	-	-	-	-	-	-	MODIFIER
11	11_61629747_A_G	61629747	G	A	1054	0.455408	-0.262718	0.0425918	6.90374e-10	DG.16.0_22.5	DG	Diacylglycerol	DG(16:0)/(22:5)	11_61629747_A/G	11:61629747	ENSG00000134824	ENST00000257261	Transcript	intron_variant	-	-	-	-	-	-	MODIFIER
11	11_61635294_G_A	61635294	A	G	1054	0.521822	0.26071	0.0425022	8.56811e-10	DG.16.0_22.5	DG	Diacylglycerol	DG(16:0)/(22:5)	11_61635294_G/A	11:61635294	ENSG00000134824	ENST00000257261	Transcript	downstream_gene_variant	-	-	-	-	-	-	MODIFIER
11	11_61636013_A_T	61636013	T	A	1054	0.559772	0.251289	0.0424316	3.17664e-09	DG.16.0_22.5	DG	Diacylglycerol	DG(16:0)/(22:5)	11_61636013_A/T	11:61636013	ENSG00000134824	ENST00000257261	Transcript	downstream_gene_variant	-	-	-	-	-	-	MODIFIER
11	11_61637057_G_A	61637057	A	G	1054	0.522296	0.256462	0.0424881	1.5788e-09	DG.16.0_22.5	DG	Diacylglycerol	DG(16:0)/(22:5)	11_61637057_G/A	11:61637057	ENSG00000134824	ENST00000257261	Transcript	downstream_gene_variant	-	-	-	-	-	-	MODIFIER
11	11_61639488_T_C	61639488	C	T	1054	0.64611	0.2948	0.0447903	4.64871e-11	DG.16.0_22.5	DG	Diacylglycerol	DG(16:0)/(22:5)	11_61639488_T/C	11:61639488	ENSG00000134824	ENST00000257261	Transcript	downstream_gene_variant	-	-	-	-	-	-	MODIFIER
11	11_61639573_G_A	61639573	A	G	1054	0.625712	0.297264	0.0444575	2.28627e-11	DG.16.0_22.5	DG	Diacylglycerol	DG(16:0)/(22:5)	11_61639573_G/A	11:61639573	ENSG00000134824	ENST00000257261	Transcript	downstream_gene_variant	-	-	-	-	-	-	MODIFIER
11	11_61640379_G_A	61640379	A	G	1054	0.626186	0.301071	0.0446068	1.48405e-11	DG.16.0_22.5	DG	Diacylglycerol	DG(16:0)/(22:5)	11_61640379_G/A	11:61640379	ENSG00000221968	ENST00000278829	Transcript	downstream_gene_variant	-	-	-	-	-	-	MODIFIER
11	11_61641542_G_T	61641542	T	G	1054	0.520873	0.234581	0.0428097	4.26236e-08	DG.16.0_22.5	DG	Diacylglycerol	DG(16:0)/(22:5)	11_61641542_G/T	11:61641542	ENSG00000221968	ENST00000278829	Transcript	intron_variant	-	-	-	-	-	-	MODIFIER
5	5_997217_G_C	997217	C	G	1055	0.224645	-0.285294	0.0500639	1.20801e-08	DG.16.1_18.1	DG	Diacylglycerol	DG(16:1)/(18:1)	5_997217_G/C	5:997217	ENSG00000215246	ENST00000399869	Transcript	intron_variant,non_coding_transcript_variant	-	-	-	-	-	-	MODIFIER
11	11_61543499_T_C	61543499	C	T	949	0.365648	-0.31019	0.0459535	1.47756e-11	DG.18.0_20.4	DG	Diacylglycerol	DG(18:0)/(20:4)	11_61543499_T/C	11:61543499	ENSG00000124920	ENST00000265460	Transcript	intron_variant	-	-	-	-	-	-	MODIFIER
11	11_61543961_T_C	61543961	C	T	949	0.363014	-0.303222	0.0459869	4.29103e-11	DG.18.0_20.4	DG	Diacylglycerol	DG(18:0)/(20:4)	11_61543961_T/C	11:61543961	ENSG00000124920	ENST00000265460	Transcript	intron_variant	-	-	-	-	-	-	MODIFIER
11	11_61546592_A_G	61546592	G	A	949	0.362487	-0.304911	0.0458419	2.90375e-11	DG.18.0_20.4	DG	Diacylglycerol	DG(18:0)/(20:4)	11_61546592_A/G	11:61546592	ENSG00000124920	ENST00000265460	Transcript	intron_variant	-	-	-	-	-	-	MODIFIER
11	11_61547068_G_A	61547068	A	G	949	0.185985	-0.343504	0.0569277	1.59903e-09	DG.18.0_20.4	DG	Diacylglycerol	DG(18:0)/(20:4)	11_61547068_G/A	11:61547068	ENSG00000124920	ENST00000265460	Transcript	intron_variant	-	-	-	-	-	-	MODIFIER
11	11_61547237_C_T	61547237	T	C	949	0.32666	-0.320652	0.0472198	1.11635e-11	DG.18.0_20.4	DG	Diacylglycerol	DG(18:0)/(20:4)	11_61547237_C/T	11:61547237	ENSG00000124920	ENST00000265460	Transcript	intron_variant	-	-	-	-	-	-	MODIFIER
11	11_61549025_G_A	61549025	A	G	949	0.337724	-0.312542	0.046405	1.6383e-11	DG.18.0_20.4	DG	Diacylglycerol	DG(18:0)/(20:4)	11_61549025_G/A	11:61549025	ENSG00000124920	ENST00000265460	Transcript	intron_variant	-	-	-	-	-	-	MODIFIER
11	11_61549458_A_G	61549458	G	A	949	0.344046	-0.315531	0.0470948	2.08533e-11	DG.18.0_20.4	DG	Diacylglycerol	DG(18:0)/(20:4)	11_61549458_A/G	11:61549458	ENSG00000124920	ENST00000265460	Transcript	intron_variant	-	-	-	-	-	-	MODIFIER
11	11_61551356_T_C	61551356	C	T	949	0.339831	-0.314984	0.0464678	1.21396e-11	DG.18.0_20.4	DG	Diacylglycerol	DG(18:0)/(20:4)	11_61551356_T/C	11:61551356	ENSG00000124920	ENST00000265460	Transcript	synonymous_variant	3068	3033	1011	S	agT/agC	-	LOW
11	11_61551927_A_C	61551927	C	A	949	0.339305	-0.316394	0.0464374	9.53579e-12	DG.18.0_20.4	DG	Diacylglycerol	DG(18:0)/(20:4)	11_61551927_A/C	11:61551927	ENSG00000134825	ENST00000257262	Transcript	downstream_gene_variant	-	-	-	-	-	-	MODIFIER
11	11_61552680_G_T	61552680	T	G	949	0.336143	-0.315959	0.0465479	1.13831e-11	DG.18.0_20.4	DG	Diacylglycerol	DG(18:0)/(20:4)	11_61552680_G/T	11:61552680	ENSG00000134825	ENST00000257262	Transcript	downstream_gene_variant	-	-	-	-	-	-	MODIFIER
11	11_61556039_A_C	61556039	C	A	949	0.184405	-0.344999	0.0569977	1.42294e-09	DG.18.0_20.4	DG	Diacylglycerol	DG(18:0)/(20:4)	11_61556039_A/C	11:61556039	ENSG00000134825	ENST00000257262	Transcript	downstream_gene_variant	-	-	-	-	-	-	MODIFIER
11	11_61557803_T_C	61557803	C	T	949	0.340358	-0.319125	0.0465721	7.26801e-12	DG.18.0_20.4	DG	Diacylglycerol	DG(18:0)/(20:4)	11_61557803_T/C	11:61557803	ENSG00000134825	ENST00000257262	Transcript	intron_variant,NMD_transcript_variant	-	-	-	-	-	-	MODIFIER
11	11_61557826_T_C	61557826	C	T	949	0.336143	-0.315959	0.0465479	1.13831e-11	DG.18.0_20.4	DG	Diacylglycerol	DG(18:0)/(20:4)	11_61557826_T/C	11:61557826	ENSG00000134825	ENST00000257262	Transcript	intron_variant,NMD_transcript_variant	-	-	-	-	-	-	MODIFIER
11	11_61560081_G_A	61560081	A	G	949	0.306639	-0.338809	0.0478077	1.37143e-12	DG.18.0_20.4	DG	Diacylglycerol	DG(18:0)/(20:4)	11_61560081_G/A	11:61560081	ENSG00000134825	ENST00000257262	Transcript	upstream_gene_variant	-	-	-	-	-	-	MODIFIER
11	11_61564299_G_T	61564299	T	G	949	0.353003	-0.318563	0.046309	6.02489e-12	DG.18.0_20.4	DG	Diacylglycerol	DG(18:0)/(20:4)	11_61564299_G/T	11:61564299	ENSG00000134825	ENST00000257262	Transcript	upstream_gene_variant	-	-	-	-	-	-	MODIFIER
11	11_61565908_T_C	61565908	C	T	949	0.353003	-0.318563	0.046309	6.02489e-12	DG.18.0_20.4	DG	Diacylglycerol	DG(18:0)/(20:4)	11_61565908_T/C	11:61565908	ENSG00000168496	ENST00000305885	Transcript	downstream_gene_variant	-	-	-	-	-	-	MODIFIER
11	11_61567753_C_A	61567753	A	C	949	0.301897	-0.302205	0.0479458	2.91841e-10	DG.18.0_20.4	DG	Diacylglycerol	DG(18:0)/(20:4)	11_61567753_C/A	11:61567753	ENSG00000168496	ENST00000305885	Transcript	downstream_gene_variant	-	-	-	-	-	-	MODIFIER
11	11_61569306_C_G	61569306	G	C	949	0.336143	-0.315959	0.0465479	1.13831e-11	DG.18.0_20.4	DG	Diacylglycerol	DG(18:0)/(20:4)	11_61569306_C/G	11:61569306	ENSG00000168496	ENST00000305885	Transcript	downstream_gene_variant	-	-	-	-	-	-	MODIFIER
11	11_61569830_C_T	61569830	T	C	949	0.335616	-0.320366	0.0464966	5.57558e-12	DG.18.0_20.4	DG	Diacylglycerol	DG(18:0)/(20:4)	11_61569830_C/T	11:61569830	ENSG00000149485	ENST00000350997	Transcript	3_prime_UTR_variant	1792	-	-	-	-	-	MODIFIER
11	11_61570783_T_C	61570783	C	T	949	0.335616	-0.320366	0.0464966	5.57558e-12	DG.18.0_20.4	DG	Diacylglycerol	DG(18:0)/(20:4)	11_61570783_T/C	11:61570783	ENSG00000149485	ENST00000350997	Transcript	intron_variant	-	-	-	-	-	-	MODIFIER
11	11_61571348_C_G	61571348	G	C	949	0.304531	-0.311064	0.0479515	8.75336e-11	DG.18.0_20.4	DG	Diacylglycerol	DG(18:0)/(20:4)	11_61571348_C/G	11:61571348	ENSG00000149485	ENST00000350997	Transcript	intron_variant	-	-	-	-	-	-	MODIFIER
11	11_61571382_G_A	61571382	A	G	949	0.30137	-0.306965	0.0479012	1.47166e-10	DG.18.0_20.4	DG	Diacylglycerol	DG(18:0)/(20:4)	11_61571382_G/A	11:61571382	ENSG00000149485	ENST00000350997	Transcript	intron_variant	-	-	-	-	-	-	MODIFIER
11	11_61571478_T_C	61571478	C	T	949	0.335616	-0.320366	0.0464966	5.57558e-12	DG.18.0_20.4	DG	Diacylglycerol	DG(18:0)/(20:4)	11_61571478_T/C	11:61571478	ENSG00000149485	ENST00000350997	Transcript	intron_variant	-	-	-	-	-	-	MODIFIER
11	11_61575158_A_G	61575158	G	A	949	0.335616	-0.320366	0.0464966	5.57558e-12	DG.18.0_20.4	DG	Diacylglycerol	DG(18:0)/(20:4)	11_61575158_A/G	11:61575158	ENSG00000149485	ENST00000350997	Transcript	intron_variant	-	-	-	-	-	-	MODIFIER
11	11_61579463_A_G	61579463	G	A	949	0.335616	-0.320366	0.0464966	5.57558e-12	DG.18.0_20.4	DG	Diacylglycerol	DG(18:0)/(20:4)	11_61579463_A/G	11:61579463	ENSG00000149485	ENST00000424501	Transcript	splice_polypyrimidine_tract_variant,intron_variant,NMD_transcript_variant	-	-	-	-	-	-	LOW
11	11_61579760_T_C	61579760	C	T	949	0.30137	-0.306965	0.0479012	1.47166e-10	DG.18.0_20.4	DG	Diacylglycerol	DG(18:0)/(20:4)	11_61579760_T/C	11:61579760	ENSG00000134824	ENST00000257261	Transcript	upstream_gene_variant	-	-	-	-	-	-	MODIFIER
11	11_61580635_C_T	61580635	T	C	949	0.30137	-0.306965	0.0479012	1.47166e-10	DG.18.0_20.4	DG	Diacylglycerol	DG(18:0)/(20:4)	11_61580635_C/T	11:61580635	ENSG00000134824	ENST00000257261	Transcript	upstream_gene_variant	-	-	-	-	-	-	MODIFIER
11	11_61581656_G_A	61581656	A	G	949	0.271865	-0.335623	0.0496395	1.36844e-11	DG.18.0_20.4	DG	Diacylglycerol	DG(18:0)/(20:4)	11_61581656_G/A	11:61581656	ENSG00000134824	ENST00000257261	Transcript	upstream_gene_variant	-	-	-	-	-	-	MODIFIER
11	11_61581764_T_C	61581764	C	T	949	0.304531	-0.311064	0.0479515	8.75336e-11	DG.18.0_20.4	DG	Diacylglycerol	DG(18:0)/(20:4)	11_61581764_T/C	11:61581764	ENSG00000134824	ENST00000257261	Transcript	upstream_gene_variant	-	-	-	-	-	-	MODIFIER
11	11_61582708_T_C	61582708	C	T	949	0.30137	-0.306965	0.0479012	1.47166e-10	DG.18.0_20.4	DG	Diacylglycerol	DG(18:0)/(20:4)	11_61582708_T/C	11:61582708	ENSG00000134824	ENST00000257261	Transcript	upstream_gene_variant	-	-	-	-	-	-	MODIFIER
11	11_61585144_A_G	61585144	G	A	949	0.335616	-0.320366	0.0464966	5.57558e-12	DG.18.0_20.4	DG	Diacylglycerol	DG(18:0)/(20:4)	11_61585144_A/G	11:61585144	ENSG00000134824	ENST00000257261	Transcript	intron_variant	-	-	-	-	-	-	MODIFIER
11	11_61588305_A_G	61588305	G	A	949	0.338251	-0.326332	0.046552	2.38233e-12	DG.18.0_20.4	DG	Diacylglycerol	DG(18:0)/(20:4)	11_61588305_A/G	11:61588305	ENSG00000134824	ENST00000257261	Transcript	intron_variant	-	-	-	-	-	-	MODIFIER
11	11_61589481_A_G	61589481	G	A	949	0.304531	-0.311934	0.0479455	7.71685e-11	DG.18.0_20.4	DG	Diacylglycerol	DG(18:0)/(20:4)	11_61589481_A/G	11:61589481	ENSG00000134824	ENST00000257261	Transcript	intron_variant	-	-	-	-	-	-	MODIFIER
11	11_61592362_A_G	61592362	G	A	949	0.339305	-0.324327	0.0466074	3.43437e-12	DG.18.0_20.4	DG	Diacylglycerol	DG(18:0)/(20:4)	11_61592362_A/G	11:61592362	ENSG00000134824	ENST00000257261	Transcript	intron_variant	-	-	-	-	-	-	MODIFIER
11	11_61593005_A_G	61593005	G	A	949	0.339305	-0.324327	0.0466074	3.43437e-12	DG.18.0_20.4	DG	Diacylglycerol	DG(18:0)/(20:4)	11_61593005_A/G	11:61593005	ENSG00000134824	ENST00000257261	Transcript	intron_variant	-	-	-	-	-	-	MODIFIER
11	11_61593816_C_T	61593816	T	C	949	0.336143	-0.319767	0.0465204	6.25674e-12	DG.18.0_20.4	DG	Diacylglycerol	DG(18:0)/(20:4)	11_61593816_C/T	11:61593816	ENSG00000134824	ENST00000522639	Transcript	synonymous_variant	192	114	38	H	caC/caT	-	LOW
11	11_61595564_C_T	61595564	T	C	949	0.184932	-0.345696	0.0569664	1.29182e-09	DG.18.0_20.4	DG	Diacylglycerol	DG(18:0)/(20:4)	11_61595564_C/T	11:61595564	ENSG00000134824	ENST00000257261	Transcript	intron_variant	-	-	-	-	-	-	MODIFIER
11	11_61596633_C_T	61596633	T	C	949	0.339831	-0.332204	0.0465694	9.78374e-13	DG.18.0_20.4	DG	Diacylglycerol	DG(18:0)/(20:4)	11_61596633_C/T	11:61596633	ENSG00000134824	ENST00000257261	Transcript	intron_variant	-	-	-	-	-	-	MODIFIER
11	11_61597972_A_G	61597972	G	A	949	0.338251	-0.327624	0.0466573	2.1882e-12	DG.18.0_20.4	DG	Diacylglycerol	DG(18:0)/(20:4)	11_61597972_A/G	11:61597972	ENSG00000134824	ENST00000257261	Transcript	intron_variant	-	-	-	-	-	-	MODIFIER
11	11_61598288_C_T	61598288	T	C	949	0.270285	-0.317913	0.0497451	1.64986e-10	DG.18.0_20.4	DG	Diacylglycerol	DG(18:0)/(20:4)	11_61598288_C/T	11:61598288	ENSG00000134824	ENST00000257261	Transcript	intron_variant	-	-	-	-	-	-	MODIFIER
11	11_61599347_G_A	61599347	A	G	949	0.185458	-0.352665	0.0568948	5.69856e-10	DG.18.0_20.4	DG	Diacylglycerol	DG(18:0)/(20:4)	11_61599347_G/A	11:61599347	ENSG00000134824	ENST00000257261	Transcript	intron_variant	-	-	-	-	-	-	MODIFIER
11	11_61600327_G_A	61600327	A	G	949	0.273973	-0.309114	0.0494383	4.03904e-10	DG.18.0_20.4	DG	Diacylglycerol	DG(18:0)/(20:4)	11_61600327_G/A	11:61600327	ENSG00000134824	ENST00000257261	Transcript	intron_variant	-	-	-	-	-	-	MODIFIER
11	11_61600342_A_C	61600342	C	A	949	0.655427	0.32108	0.0463852	4.45219e-12	DG.18.0_20.4	DG	Diacylglycerol	DG(18:0)/(20:4)	11_61600342_A/C	11:61600342	ENSG00000134824	ENST00000257261	Transcript	intron_variant	-	-	-	-	-	-	MODIFIER
11	11_61602003_C_G	61602003	G	C	949	0.277134	-0.314211	0.0493114	1.86594e-10	DG.18.0_20.4	DG	Diacylglycerol	DG(18:0)/(20:4)	11_61602003_C/G	11:61602003	ENSG00000134824	ENST00000257261	Transcript	intron_variant	-	-	-	-	-	-	MODIFIER
11	11_61603510_C_A	61603510	A	C	949	0.342993	-0.318169	0.0463429	6.62387e-12	DG.18.0_20.4	DG	Diacylglycerol	DG(18:0)/(20:4)	11_61603510_C/A	11:61603510	ENSG00000134824	ENST00000257261	Transcript	intron_variant	-	-	-	-	-	-	MODIFIER
11	11_61604814_C_A	61604814	A	C	949	0.34352	-0.316776	0.046374	8.43818e-12	DG.18.0_20.4	DG	Diacylglycerol	DG(18:0)/(20:4)	11_61604814_C/A	11:61604814	ENSG00000134824	ENST00000257261	Transcript	intron_variant	-	-	-	-	-	-	MODIFIER
11	11_61605499_T_A	61605499	A	T	949	0.34352	-0.316776	0.046374	8.43818e-12	DG.18.0_20.4	DG	Diacylglycerol	DG(18:0)/(20:4)	11_61605499_T/A	11:61605499	ENSG00000134824	ENST00000257261	Transcript	intron_variant	-	-	-	-	-	-	MODIFIER
11	11_61605613_C_T	61605613	T	C	949	0.230242	-0.317959	0.0525607	1.4541e-09	DG.18.0_20.4	DG	Diacylglycerol	DG(18:0)/(20:4)	11_61605613_C/T	11:61605613	ENSG00000134824	ENST00000257261	Transcript	intron_variant	-	-	-	-	-	-	MODIFIER
11	11_61606642_A_G	61606642	G	A	949	0.344573	-0.320032	0.0462802	4.67593e-12	DG.18.0_20.4	DG	Diacylglycerol	DG(18:0)/(20:4)	11_61606642_A/G	11:61606642	ENSG00000134824	ENST00000257261	Transcript	intron_variant	-	-	-	-	-	-	MODIFIER
11	11_61606683_G_A	61606683	A	G	949	0.344573	-0.320032	0.0462802	4.67593e-12	DG.18.0_20.4	DG	Diacylglycerol	DG(18:0)/(20:4)	11_61606683_G/A	11:61606683	ENSG00000134824	ENST00000257261	Transcript	intron_variant	-	-	-	-	-	-	MODIFIER
11	11_61607168_A_G	61607168	G	A	949	0.23235	-0.322323	0.0523488	7.4034e-10	DG.18.0_20.4	DG	Diacylglycerol	DG(18:0)/(20:4)	11_61607168_A/G	11:61607168	ENSG00000134824	ENST00000257261	Transcript	intron_variant	-	-	-	-	-	-	MODIFIER
11	11_61609750_C_T	61609750	T	C	949	0.345627	-0.317634	0.0463404	7.16326e-12	DG.18.0_20.4	DG	Diacylglycerol	DG(18:0)/(20:4)	11_61609750_C/T	11:61609750	ENSG00000134824	ENST00000257261	Transcript	intron_variant	-	-	-	-	-	-	MODIFIER
11	11_61610750_G_A	61610750	A	G	949	0.346154	-0.316248	0.046372	9.11584e-12	DG.18.0_20.4	DG	Diacylglycerol	DG(18:0)/(20:4)	11_61610750_G/A	11:61610750	ENSG00000134824	ENST00000257261	Transcript	intron_variant	-	-	-	-	-	-	MODIFIER
11	11_61611694_G_A	61611694	A	G	949	0.232877	-0.321236	0.0523503	8.44758e-10	DG.18.0_20.4	DG	Diacylglycerol	DG(18:0)/(20:4)	11_61611694_G/A	11:61611694	ENSG00000134824	ENST00000257261	Transcript	intron_variant	-	-	-	-	-	-	MODIFIER
11	11_61612830_C_T	61612830	T	C	949	0.216544	-0.303019	0.0535381	1.5148e-08	DG.18.0_20.4	DG	Diacylglycerol	DG(18:0)/(20:4)	11_61612830_C/T	11:61612830	ENSG00000134824	ENST00000257261	Transcript	intron_variant	-	-	-	-	-	-	MODIFIER
11	11_61613745_C_T	61613745	T	C	949	0.218124	-0.301202	0.053516	1.8204e-08	DG.18.0_20.4	DG	Diacylglycerol	DG(18:0)/(20:4)	11_61613745_C/T	11:61613745	ENSG00000134824	ENST00000257261	Transcript	intron_variant	-	-	-	-	-	-	MODIFIER
11	11_61615803_C_G	61615803	G	C	949	0.217071	-0.304305	0.0535193	1.30135e-08	DG.18.0_20.4	DG	Diacylglycerol	DG(18:0)/(20:4)	11_61615803_C/G	11:61615803	ENSG00000134824	ENST00000257261	Transcript	intron_variant	-	-	-	-	-	-	MODIFIER
11	11_61616977_G_C	61616977	C	G	949	0.218124	-0.3037	0.0535011	1.37469e-08	DG.18.0_20.4	DG	Diacylglycerol	DG(18:0)/(20:4)	11_61616977_G/C	11:61616977	ENSG00000134824	ENST00000257261	Transcript	intron_variant	-	-	-	-	-	-	MODIFIER
11	11_61617676_T_A	61617676	A	T	949	0.262381	-0.287646	0.0504263	1.16837e-08	DG.18.0_20.4	DG	Diacylglycerol	DG(18:0)/(20:4)	11_61617676_T/A	11:61617676	ENSG00000134824	ENST00000257261	Transcript	intron_variant	-	-	-	-	-	-	MODIFIER
11	11_61618608_A_G	61618608	G	A	949	0.362487	-0.306849	0.0461564	2.97036e-11	DG.18.0_20.4	DG	Diacylglycerol	DG(18:0)/(20:4)	11_61618608_A/G	11:61618608	ENSG00000134824	ENST00000257261	Transcript	intron_variant	-	-	-	-	-	-	MODIFIER
11	11_61618831_T_C	61618831	C	T	949	0.27608	-0.286358	0.0497444	8.58272e-09	DG.18.0_20.4	DG	Diacylglycerol	DG(18:0)/(20:4)	11_61618831_T/C	11:61618831	ENSG00000134824	ENST00000257261	Transcript	intron_variant	-	-	-	-	-	-	MODIFIER
11	11_61619829_C_A	61619829	A	C	949	0.635933	0.301044	0.0460516	6.27259e-11	DG.18.0_20.4	DG	Diacylglycerol	DG(18:0)/(20:4)	11_61619829_C/A	11:61619829	ENSG00000134824	ENST00000257261	Transcript	intron_variant	-	-	-	-	-	-	MODIFIER
11	11_61619893_C_T	61619893	T	C	949	0.230769	-0.288614	0.0524156	3.66535e-08	DG.18.0_20.4	DG	Diacylglycerol	DG(18:0)/(20:4)	11_61619893_C/T	11:61619893	ENSG00000134824	ENST00000257261	Transcript	intron_variant	-	-	-	-	-	-	MODIFIER
11	11_61621040_G_C	61621040	C	G	949	0.241307	-0.293978	0.0519858	1.55867e-08	DG.18.0_20.4	DG	Diacylglycerol	DG(18:0)/(20:4)	11_61621040_G/C	11:61621040	ENSG00000134824	ENST00000257261	Transcript	intron_variant	-	-	-	-	-	-	MODIFIER
11	11_61621194_G_A	61621194	A	G	949	0.320864	-0.308234	0.0473518	7.54275e-11	DG.18.0_20.4	DG	Diacylglycerol	DG(18:0)/(20:4)	11_61621194_G/A	11:61621194	ENSG00000134824	ENST00000257261	Transcript	intron_variant	-	-	-	-	-	-	MODIFIER
11	11_61621556_G_C	61621556	C	G	949	0.366175	-0.303046	0.0461389	5.09493e-11	DG.18.0_20.4	DG	Diacylglycerol	DG(18:0)/(20:4)	11_61621556_G/C	11:61621556	ENSG00000134824	ENST00000257261	Transcript	intron_variant	-	-	-	-	-	-	MODIFIER
11	11_61622227_T_C	61622227	C	T	949	0.321918	-0.31258	0.0474753	4.57795e-11	DG.18.0_20.4	DG	Diacylglycerol	DG(18:0)/(20:4)	11_61622227_T/C	11:61622227	ENSG00000134824	ENST00000257261	Transcript	intron_variant	-	-	-	-	-	-	MODIFIER
11	11_61623140_C_T	61623140	T	C	949	0.365121	-0.298771	0.0461175	9.26474e-11	DG.18.0_20.4	DG	Diacylglycerol	DG(18:0)/(20:4)	11_61623140_C/T	11:61623140	ENSG00000134824	ENST00000257261	Transcript	intron_variant	-	-	-	-	-	-	MODIFIER
11	11_61624181_T_C	61624181	C	T	949	0.632244	0.294393	0.045732	1.21565e-10	DG.18.0_20.4	DG	Diacylglycerol	DG(18:0)/(20:4)	11_61624181_T/C	11:61624181	ENSG00000134824	ENST00000257261	Transcript	intron_variant	-	-	-	-	-	-	MODIFIER
11	11_61626206_G_A	61626206	A	G	949	0.317703	-0.305098	0.0491464	5.36873e-10	DG.18.0_20.4	DG	Diacylglycerol	DG(18:0)/(20:4)	11_61626206_G/A	11:61626206	ENSG00000134824	ENST00000257261	Transcript	intron_variant	-	-	-	-	-	-	MODIFIER
11	11_61626270_C_G	61626270	G	C	949	0.374078	-0.269424	0.0469848	9.79184e-09	DG.18.0_20.4	DG	Diacylglycerol	DG(18:0)/(20:4)	11_61626270_C/G	11:61626270	ENSG00000134824	ENST00000257261	Transcript	intron_variant	-	-	-	-	-	-	MODIFIER
11	11_61626921_G_T	61626921	T	G	949	0.294521	-0.318956	0.0500124	1.79945e-10	DG.18.0_20.4	DG	Diacylglycerol	DG(18:0)/(20:4)	11_61626921_G/T	11:61626921	ENSG00000134824	ENST00000257261	Transcript	intron_variant	-	-	-	-	-	-	MODIFIER
11	11_61627321_G_C	61627321	C	G	949	0.273973	-0.284838	0.0514265	3.04659e-08	DG.18.0_20.4	DG	Diacylglycerol	DG(18:0)/(20:4)	11_61627321_G/C	11:61627321	ENSG00000134824	ENST00000257261	Transcript	intron_variant	-	-	-	-	-	-	MODIFIER
11	11_61627484_A_G	61627484	G	A	949	0.297682	-0.317699	0.0499586	2.02756e-10	DG.18.0_20.4	DG	Diacylglycerol	DG(18:0)/(20:4)	11_61627484_A/G	11:61627484	ENSG00000134824	ENST00000257261	Transcript	intron_variant	-	-	-	-	-	-	MODIFIER
11	11_61627881_T_C	61627881	C	T	949	0.297682	-0.317699	0.0499586	2.02756e-10	DG.18.0_20.4	DG	Diacylglycerol	DG(18:0)/(20:4)	11_61627881_T/C	11:61627881	ENSG00000134824	ENST00000257261	Transcript	intron_variant	-	-	-	-	-	-	MODIFIER
11	11_61639488_T_C	61639488	C	T	949	0.646997	0.260166	0.0473751	3.98276e-08	DG.18.0_20.4	DG	Diacylglycerol	DG(18:0)/(20:4)	11_61639488_T/C	11:61639488	ENSG00000134824	ENST00000257261	Transcript	downstream_gene_variant	-	-	-	-	-	-	MODIFIER
11	11_61543499_T_C	61543499	C	T	1054	0.370019	-0.412875	0.0428434	5.5879e-22	DG.18.1_20.4	DG	Diacylglycerol	DG(18:1)/(20:4)	11_61543499_T/C	11:61543499	ENSG00000124920	ENST00000265460	Transcript	intron_variant	-	-	-	-	-	-	MODIFIER
11	11_61543961_T_C	61543961	C	T	1054	0.367173	-0.404618	0.0428776	3.8513e-21	DG.18.1_20.4	DG	Diacylglycerol	DG(18:1)/(20:4)	11_61543961_T/C	11:61543961	ENSG00000124920	ENST00000265460	Transcript	intron_variant	-	-	-	-	-	-	MODIFIER
11	11_61546592_A_G	61546592	G	A	1054	0.366698	-0.403715	0.042768	3.73996e-21	DG.18.1_20.4	DG	Diacylglycerol	DG(18:1)/(20:4)	11_61546592_A/G	11:61546592	ENSG00000124920	ENST00000265460	Transcript	intron_variant	-	-	-	-	-	-	MODIFIER
11	11_61547068_G_A	61547068	A	G	1054	0.185484	-0.379838	0.0541092	2.22128e-12	DG.18.1_20.4	DG	Diacylglycerol	DG(18:1)/(20:4)	11_61547068_G/A	11:61547068	ENSG00000124920	ENST00000265460	Transcript	intron_variant	-	-	-	-	-	-	MODIFIER
11	11_61547237_C_T	61547237	T	C	1054	0.332068	-0.388329	0.0440308	1.14983e-18	DG.18.1_20.4	DG	Diacylglycerol	DG(18:1)/(20:4)	11_61547237_C/T	11:61547237	ENSG00000124920	ENST00000265460	Transcript	intron_variant	-	-	-	-	-	-	MODIFIER
11	11_61549025_G_A	61549025	A	G	1054	0.343928	-0.430095	0.043096	1.86588e-23	DG.18.1_20.4	DG	Diacylglycerol	DG(18:1)/(20:4)	11_61549025_G/A	11:61549025	ENSG00000124920	ENST00000265460	Transcript	intron_variant	-	-	-	-	-	-	MODIFIER
11	11_61549458_A_G	61549458	G	A	1054	0.347723	-0.374529	0.0440365	1.8164e-17	DG.18.1_20.4	DG	Diacylglycerol	DG(18:1)/(20:4)	11_61549458_A/G	11:61549458	ENSG00000124920	ENST00000265460	Transcript	intron_variant	-	-	-	-	-	-	MODIFIER
11	11_61551356_T_C	61551356	C	T	1054	0.345351	-0.439392	0.0431631	2.44031e-24	DG.18.1_20.4	DG	Diacylglycerol	DG(18:1)/(20:4)	11_61551356_T/C	11:61551356	ENSG00000124920	ENST00000265460	Transcript	synonymous_variant	3068	3033	1011	S	agT/agC	-	LOW
11	11_61551927_A_C	61551927	C	A	1054	0.344877	-0.440491	0.0431334	1.74654e-24	DG.18.1_20.4	DG	Diacylglycerol	DG(18:1)/(20:4)	11_61551927_A/C	11:61551927	ENSG00000134825	ENST00000257262	Transcript	downstream_gene_variant	-	-	-	-	-	-	MODIFIER
11	11_61552680_G_T	61552680	T	G	1054	0.34203	-0.434971	0.0432747	9.05695e-24	DG.18.1_20.4	DG	Diacylglycerol	DG(18:1)/(20:4)	11_61552680_G/T	11:61552680	ENSG00000134825	ENST00000257262	Transcript	downstream_gene_variant	-	-	-	-	-	-	MODIFIER
11	11_61556039_A_C	61556039	C	A	1054	0.183586	-0.372134	0.0542541	6.92998e-12	DG.18.1_20.4	DG	Diacylglycerol	DG(18:1)/(20:4)	11_61556039_A/C	11:61556039	ENSG00000134825	ENST00000257262	Transcript	downstream_gene_variant	-	-	-	-	-	-	MODIFIER
11	11_61557803_T_C	61557803	C	T	1054	0.3463	-0.442723	0.04327	1.43093e-24	DG.18.1_20.4	DG	Diacylglycerol	DG(18:1)/(20:4)	11_61557803_T/C	11:61557803	ENSG00000134825	ENST00000257262	Transcript	intron_variant,NMD_transcript_variant	-	-	-	-	-	-	MODIFIER
11	11_61557826_T_C	61557826	C	T	1054	0.34203	-0.434971	0.0432747	9.05695e-24	DG.18.1_20.4	DG	Diacylglycerol	DG(18:1)/(20:4)	11_61557826_T/C	11:61557826	ENSG00000134825	ENST00000257262	Transcript	intron_variant,NMD_transcript_variant	-	-	-	-	-	-	MODIFIER
11	11_61560081_G_A	61560081	A	G	1054	0.312619	-0.424133	0.0445633	1.77356e-21	DG.18.1_20.4	DG	Diacylglycerol	DG(18:1)/(20:4)	11_61560081_G/A	11:61560081	ENSG00000134825	ENST00000257262	Transcript	upstream_gene_variant	-	-	-	-	-	-	MODIFIER
11	11_61564299_G_T	61564299	T	G	1054	0.360531	-0.43023	0.0432096	2.35476e-23	DG.18.1_20.4	DG	Diacylglycerol	DG(18:1)/(20:4)	11_61564299_G/T	11:61564299	ENSG00000134825	ENST00000257262	Transcript	upstream_gene_variant	-	-	-	-	-	-	MODIFIER
11	11_61565908_T_C	61565908	C	T	1054	0.360531	-0.43023	0.0432096	2.35476e-23	DG.18.1_20.4	DG	Diacylglycerol	DG(18:1)/(20:4)	11_61565908_T/C	11:61565908	ENSG00000168496	ENST00000305885	Transcript	downstream_gene_variant	-	-	-	-	-	-	MODIFIER
11	11_61567753_C_A	61567753	A	C	1054	0.309298	-0.427667	0.0444394	6.3566e-22	DG.18.1_20.4	DG	Diacylglycerol	DG(18:1)/(20:4)	11_61567753_C/A	11:61567753	ENSG00000168496	ENST00000305885	Transcript	downstream_gene_variant	-	-	-	-	-	-	MODIFIER
11	11_61569306_C_G	61569306	G	C	1054	0.342505	-0.433457	0.0433077	1.3947e-23	DG.18.1_20.4	DG	Diacylglycerol	DG(18:1)/(20:4)	11_61569306_C/G	11:61569306	ENSG00000168496	ENST00000305885	Transcript	downstream_gene_variant	-	-	-	-	-	-	MODIFIER
11	11_61569830_C_T	61569830	T	C	1054	0.34203	-0.436545	0.0432596	6.03781e-24	DG.18.1_20.4	DG	Diacylglycerol	DG(18:1)/(20:4)	11_61569830_C/T	11:61569830	ENSG00000149485	ENST00000350997	Transcript	3_prime_UTR_variant	1792	-	-	-	-	-	MODIFIER
11	11_61570783_T_C	61570783	C	T	1054	0.34203	-0.436545	0.0432596	6.03781e-24	DG.18.1_20.4	DG	Diacylglycerol	DG(18:1)/(20:4)	11_61570783_T/C	11:61570783	ENSG00000149485	ENST00000350997	Transcript	intron_variant	-	-	-	-	-	-	MODIFIER
11	11_61571348_C_G	61571348	G	C	1054	0.312144	-0.437565	0.0444262	6.90544e-23	DG.18.1_20.4	DG	Diacylglycerol	DG(18:1)/(20:4)	11_61571348_C/G	11:61571348	ENSG00000149485	ENST00000350997	Transcript	intron_variant	-	-	-	-	-	-	MODIFIER
11	11_61571382_G_A	61571382	A	G	1054	0.308824	-0.431029	0.0443958	2.76665e-22	DG.18.1_20.4	DG	Diacylglycerol	DG(18:1)/(20:4)	11_61571382_G/A	11:61571382	ENSG00000149485	ENST00000350997	Transcript	intron_variant	-	-	-	-	-	-	MODIFIER
11	11_61571478_T_C	61571478	C	T	1054	0.342505	-0.43899	0.0432547	3.34882e-24	DG.18.1_20.4	DG	Diacylglycerol	DG(18:1)/(20:4)	11_61571478_T/C	11:61571478	ENSG00000149485	ENST00000350997	Transcript	intron_variant	-	-	-	-	-	-	MODIFIER
11	11_61575158_A_G	61575158	G	A	1054	0.342505	-0.43899	0.0432547	3.34882e-24	DG.18.1_20.4	DG	Diacylglycerol	DG(18:1)/(20:4)	11_61575158_A/G	11:61575158	ENSG00000149485	ENST00000350997	Transcript	intron_variant	-	-	-	-	-	-	MODIFIER
11	11_61579463_A_G	61579463	G	A	1054	0.342505	-0.43899	0.0432547	3.34882e-24	DG.18.1_20.4	DG	Diacylglycerol	DG(18:1)/(20:4)	11_61579463_A/G	11:61579463	ENSG00000149485	ENST00000424501	Transcript	splice_polypyrimidine_tract_variant,intron_variant,NMD_transcript_variant	-	-	-	-	-	-	LOW
11	11_61579760_T_C	61579760	C	T	1054	0.309298	-0.433455	0.0443861	1.58216e-22	DG.18.1_20.4	DG	Diacylglycerol	DG(18:1)/(20:4)	11_61579760_T/C	11:61579760	ENSG00000134824	ENST00000257261	Transcript	upstream_gene_variant	-	-	-	-	-	-	MODIFIER
11	11_61580635_C_T	61580635	T	C	1054	0.309298	-0.433455	0.0443861	1.58216e-22	DG.18.1_20.4	DG	Diacylglycerol	DG(18:1)/(20:4)	11_61580635_C/T	11:61580635	ENSG00000134824	ENST00000257261	Transcript	upstream_gene_variant	-	-	-	-	-	-	MODIFIER
11	11_61581656_G_A	61581656	A	G	1054	0.279886	-0.428122	0.0460646	1.48647e-20	DG.18.1_20.4	DG	Diacylglycerol	DG(18:1)/(20:4)	11_61581656_G/A	11:61581656	ENSG00000134824	ENST00000257261	Transcript	upstream_gene_variant	-	-	-	-	-	-	MODIFIER
11	11_61581764_T_C	61581764	C	T	1054	0.312619	-0.440017	0.0444167	3.89778e-23	DG.18.1_20.4	DG	Diacylglycerol	DG(18:1)/(20:4)	11_61581764_T/C	11:61581764	ENSG00000134824	ENST00000257261	Transcript	upstream_gene_variant	-	-	-	-	-	-	MODIFIER
11	11_61582708_T_C	61582708	C	T	1054	0.309298	-0.433455	0.0443861	1.58216e-22	DG.18.1_20.4	DG	Diacylglycerol	DG(18:1)/(20:4)	11_61582708_T/C	11:61582708	ENSG00000134824	ENST00000257261	Transcript	upstream_gene_variant	-	-	-	-	-	-	MODIFIER
11	11_61585144_A_G	61585144	G	A	1054	0.342505	-0.43899	0.0432547	3.34882e-24	DG.18.1_20.4	DG	Diacylglycerol	DG(18:1)/(20:4)	11_61585144_A/G	11:61585144	ENSG00000134824	ENST00000257261	Transcript	intron_variant	-	-	-	-	-	-	MODIFIER
11	11_61588305_A_G	61588305	G	A	1054	0.345351	-0.447268	0.0432881	5.03134e-25	DG.18.1_20.4	DG	Diacylglycerol	DG(18:1)/(20:4)	11_61588305_A/G	11:61588305	ENSG00000134824	ENST00000257261	Transcript	intron_variant	-	-	-	-	-	-	MODIFIER
11	11_61589481_A_G	61589481	G	A	1054	0.313093	-0.441345	0.0444178	2.89563e-23	DG.18.1_20.4	DG	Diacylglycerol	DG(18:1)/(20:4)	11_61589481_A/G	11:61589481	ENSG00000134824	ENST00000257261	Transcript	intron_variant	-	-	-	-	-	-	MODIFIER
11	11_61592362_A_G	61592362	G	A	1054	0.346774	-0.446468	0.0433546	7.1918e-25	DG.18.1_20.4	DG	Diacylglycerol	DG(18:1)/(20:4)	11_61592362_A/G	11:61592362	ENSG00000134824	ENST00000257261	Transcript	intron_variant	-	-	-	-	-	-	MODIFIER
11	11_61593005_A_G	61593005	G	A	1054	0.346774	-0.446468	0.0433546	7.1918e-25	DG.18.1_20.4	DG	Diacylglycerol	DG(18:1)/(20:4)	11_61593005_A/G	11:61593005	ENSG00000134824	ENST00000257261	Transcript	intron_variant	-	-	-	-	-	-	MODIFIER
11	11_61593816_C_T	61593816	T	C	1054	0.343453	-0.439254	0.0432896	3.42191e-24	DG.18.1_20.4	DG	Diacylglycerol	DG(18:1)/(20:4)	11_61593816_C/T	11:61593816	ENSG00000134824	ENST00000522639	Transcript	synonymous_variant	192	114	38	H	caC/caT	-	LOW
11	11_61595564_C_T	61595564	T	C	1054	0.184535	-0.383342	0.054313	1.68899e-12	DG.18.1_20.4	DG	Diacylglycerol	DG(18:1)/(20:4)	11_61595564_C/T	11:61595564	ENSG00000134824	ENST00000257261	Transcript	intron_variant	-	-	-	-	-	-	MODIFIER
11	11_61596633_C_T	61596633	T	C	1054	0.347723	-0.452101	0.0433389	1.77549e-25	DG.18.1_20.4	DG	Diacylglycerol	DG(18:1)/(20:4)	11_61596633_C/T	11:61596633	ENSG00000134824	ENST00000257261	Transcript	intron_variant	-	-	-	-	-	-	MODIFIER
11	11_61597972_A_G	61597972	G	A	1054	0.345825	-0.44791	0.0434033	5.73873e-25	DG.18.1_20.4	DG	Diacylglycerol	DG(18:1)/(20:4)	11_61597972_A/G	11:61597972	ENSG00000134824	ENST00000257261	Transcript	intron_variant	-	-	-	-	-	-	MODIFIER
11	11_61598288_C_T	61598288	T	C	1054	0.271347	-0.386572	0.0467775	1.40798e-16	DG.18.1_20.4	DG	Diacylglycerol	DG(18:1)/(20:4)	11_61598288_C/T	11:61598288	ENSG00000134824	ENST00000257261	Transcript	intron_variant	-	-	-	-	-	-	MODIFIER
11	11_61599347_G_A	61599347	A	G	1054	0.185009	-0.387101	0.054264	9.77374e-13	DG.18.1_20.4	DG	Diacylglycerol	DG(18:1)/(20:4)	11_61599347_G/A	11:61599347	ENSG00000134824	ENST00000257261	Transcript	intron_variant	-	-	-	-	-	-	MODIFIER
11	11_61600327_G_A	61600327	A	G	1054	0.274668	-0.371983	0.0465726	1.38069e-15	DG.18.1_20.4	DG	Diacylglycerol	DG(18:1)/(20:4)	11_61600327_G/A	11:61600327	ENSG00000134824	ENST00000257261	Transcript	intron_variant	-	-	-	-	-	-	MODIFIER
11	11_61600342_A_C	61600342	C	A	1054	0.648008	0.43994	0.0432344	2.5461e-24	DG.18.1_20.4	DG	Diacylglycerol	DG(18:1)/(20:4)	11_61600342_A/C	11:61600342	ENSG00000134824	ENST00000257261	Transcript	intron_variant	-	-	-	-	-	-	MODIFIER
11	11_61602003_C_G	61602003	G	C	1054	0.277989	-0.379167	0.0464434	3.2393e-16	DG.18.1_20.4	DG	Diacylglycerol	DG(18:1)/(20:4)	11_61602003_C/G	11:61602003	ENSG00000134824	ENST00000257261	Transcript	intron_variant	-	-	-	-	-	-	MODIFIER
11	11_61603510_C_A	61603510	A	C	1054	0.350569	-0.43879	0.0431845	2.96561e-24	DG.18.1_20.4	DG	Diacylglycerol	DG(18:1)/(20:4)	11_61603510_C/A	11:61603510	ENSG00000134824	ENST00000257261	Transcript	intron_variant	-	-	-	-	-	-	MODIFIER
11	11_61604814_C_A	61604814	A	C	1054	0.351044	-0.437708	0.0432151	4.12533e-24	DG.18.1_20.4	DG	Diacylglycerol	DG(18:1)/(20:4)	11_61604814_C/A	11:61604814	ENSG00000134824	ENST00000257261	Transcript	intron_variant	-	-	-	-	-	-	MODIFIER
11	11_61605499_T_A	61605499	A	T	1054	0.351044	-0.437708	0.0432151	4.12533e-24	DG.18.1_20.4	DG	Diacylglycerol	DG(18:1)/(20:4)	11_61605499_T/A	11:61605499	ENSG00000134824	ENST00000257261	Transcript	intron_variant	-	-	-	-	-	-	MODIFIER
11	11_61605613_C_T	61605613	T	C	1054	0.23055	-0.345048	0.0497667	4.11112e-12	DG.18.1_20.4	DG	Diacylglycerol	DG(18:1)/(20:4)	11_61605613_C/T	11:61605613	ENSG00000134824	ENST00000257261	Transcript	intron_variant	-	-	-	-	-	-	MODIFIER
11	11_61606642_A_G	61606642	G	A	1054	0.351992	-0.439124	0.0431419	2.47093e-24	DG.18.1_20.4	DG	Diacylglycerol	DG(18:1)/(20:4)	11_61606642_A/G	11:61606642	ENSG00000134824	ENST00000257261	Transcript	intron_variant	-	-	-	-	-	-	MODIFIER
11	11_61606683_G_A	61606683	A	G	1054	0.351992	-0.439124	0.0431419	2.47093e-24	DG.18.1_20.4	DG	Diacylglycerol	DG(18:1)/(20:4)	11_61606683_G/A	11:61606683	ENSG00000134824	ENST00000257261	Transcript	intron_variant	-	-	-	-	-	-	MODIFIER
11	11_61607168_A_G	61607168	G	A	1054	0.232448	-0.34632	0.0495992	2.90236e-12	DG.18.1_20.4	DG	Diacylglycerol	DG(18:1)/(20:4)	11_61607168_A/G	11:61607168	ENSG00000134824	ENST00000257261	Transcript	intron_variant	-	-	-	-	-	-	MODIFIER
11	11_61609750_C_T	61609750	T	C	1054	0.353416	-0.43966	0.0431985	2.49446e-24	DG.18.1_20.4	DG	Diacylglycerol	DG(18:1)/(20:4)	11_61609750_C/T	11:61609750	ENSG00000134824	ENST00000257261	Transcript	intron_variant	-	-	-	-	-	-	MODIFIER
11	11_61610750_G_A	61610750	A	G	1054	0.35389	-0.43859	0.0432297	3.46773e-24	DG.18.1_20.4	DG	Diacylglycerol	DG(18:1)/(20:4)	11_61610750_G/A	11:61610750	ENSG00000134824	ENST00000257261	Transcript	intron_variant	-	-	-	-	-	-	MODIFIER
11	11_61611694_G_A	61611694	A	G	1054	0.233397	-0.345838	0.049593	3.09066e-12	DG.18.1_20.4	DG	Diacylglycerol	DG(18:1)/(20:4)	11_61611694_G/A	11:61611694	ENSG00000134824	ENST00000257261	Transcript	intron_variant	-	-	-	-	-	-	MODIFIER
11	11_61612830_C_T	61612830	T	C	1054	0.216319	-0.323292	0.0506994	1.81004e-10	DG.18.1_20.4	DG	Diacylglycerol	DG(18:1)/(20:4)	11_61612830_C/T	11:61612830	ENSG00000134824	ENST00000257261	Transcript	intron_variant	-	-	-	-	-	-	MODIFIER
11	11_61613745_C_T	61613745	T	C	1054	0.218216	-0.323711	0.0506589	1.6587e-10	DG.18.1_20.4	DG	Diacylglycerol	DG(18:1)/(20:4)	11_61613745_C/T	11:61613745	ENSG00000134824	ENST00000257261	Transcript	intron_variant	-	-	-	-	-	-	MODIFIER
11	11_61615803_C_G	61615803	G	C	1054	0.217268	-0.326833	0.0506585	1.10615e-10	DG.18.1_20.4	DG	Diacylglycerol	DG(18:1)/(20:4)	11_61615803_C/G	11:61615803	ENSG00000134824	ENST00000257261	Transcript	intron_variant	-	-	-	-	-	-	MODIFIER
11	11_61616977_G_C	61616977	C	G	1054	0.218691	-0.326006	0.0506357	1.20844e-10	DG.18.1_20.4	DG	Diacylglycerol	DG(18:1)/(20:4)	11_61616977_G/C	11:61616977	ENSG00000134824	ENST00000257261	Transcript	intron_variant	-	-	-	-	-	-	MODIFIER
11	11_61617676_T_A	61617676	A	T	1054	0.263283	-0.35476	0.0474283	7.4362e-14	DG.18.1_20.4	DG	Diacylglycerol	DG(18:1)/(20:4)	11_61617676_T/A	11:61617676	ENSG00000134824	ENST00000257261	Transcript	intron_variant	-	-	-	-	-	-	MODIFIER
11	11_61618169_A_G	61618169	G	A	1054	0.159393	-0.324643	0.0576454	1.78408e-08	DG.18.1_20.4	DG	Diacylglycerol	DG(18:1)/(20:4)	11_61618169_A/G	11:61618169	ENSG00000134824	ENST00000257261	Transcript	intron_variant	-	-	-	-	-	-	MODIFIER
11	11_61618608_A_G	61618608	G	A	1054	0.370968	-0.427753	0.0428481	1.80884e-23	DG.18.1_20.4	DG	Diacylglycerol	DG(18:1)/(20:4)	11_61618608_A/G	11:61618608	ENSG00000134824	ENST00000257261	Transcript	intron_variant	-	-	-	-	-	-	MODIFIER
11	11_61618831_T_C	61618831	C	T	1054	0.27704	-0.335252	0.0467506	7.44184e-13	DG.18.1_20.4	DG	Diacylglycerol	DG(18:1)/(20:4)	11_61618831_T/C	11:61618831	ENSG00000134824	ENST00000257261	Transcript	intron_variant	-	-	-	-	-	-	MODIFIER
11	11_61619829_C_A	61619829	A	C	1054	0.627609	0.42456	0.0427551	3.08143e-23	DG.18.1_20.4	DG	Diacylglycerol	DG(18:1)/(20:4)	11_61619829_C/A	11:61619829	ENSG00000134824	ENST00000257261	Transcript	intron_variant	-	-	-	-	-	-	MODIFIER
11	11_61619893_C_T	61619893	T	C	1054	0.231973	-0.297924	0.0494952	1.75223e-09	DG.18.1_20.4	DG	Diacylglycerol	DG(18:1)/(20:4)	11_61619893_C/T	11:61619893	ENSG00000134824	ENST00000257261	Transcript	intron_variant	-	-	-	-	-	-	MODIFIER
11	11_61621040_G_C	61621040	C	G	1054	0.242884	-0.30722	0.0490988	3.91986e-10	DG.18.1_20.4	DG	Diacylglycerol	DG(18:1)/(20:4)	11_61621040_G/C	11:61621040	ENSG00000134824	ENST00000257261	Transcript	intron_variant	-	-	-	-	-	-	MODIFIER
11	11_61621194_G_A	61621194	A	G	1054	0.328748	-0.387748	0.0441248	1.52874e-18	DG.18.1_20.4	DG	Diacylglycerol	DG(18:1)/(20:4)	11_61621194_G/A	11:61621194	ENSG00000134824	ENST00000257261	Transcript	intron_variant	-	-	-	-	-	-	MODIFIER
11	11_61621556_G_C	61621556	C	G	1054	0.374288	-0.430904	0.0427905	7.49034e-24	DG.18.1_20.4	DG	Diacylglycerol	DG(18:1)/(20:4)	11_61621556_G/C	11:61621556	ENSG00000134824	ENST00000257261	Transcript	intron_variant	-	-	-	-	-	-	MODIFIER
11	11_61622227_T_C	61622227	C	T	1054	0.329696	-0.394862	0.0442002	4.12762e-19	DG.18.1_20.4	DG	Diacylglycerol	DG(18:1)/(20:4)	11_61622227_T/C	11:61622227	ENSG00000134824	ENST00000257261	Transcript	intron_variant	-	-	-	-	-	-	MODIFIER
11	11_61623140_C_T	61623140	T	C	1054	0.37334	-0.422563	0.0428215	5.7287e-23	DG.18.1_20.4	DG	Diacylglycerol	DG(18:1)/(20:4)	11_61623140_C/T	11:61623140	ENSG00000134824	ENST00000257261	Transcript	intron_variant	-	-	-	-	-	-	MODIFIER
11	11_61624181_T_C	61624181	C	T	1054	0.623814	0.402444	0.0425771	3.32049e-21	DG.18.1_20.4	DG	Diacylglycerol	DG(18:1)/(20:4)	11_61624181_T/C	11:61624181	ENSG00000134824	ENST00000257261	Transcript	intron_variant	-	-	-	-	-	-	MODIFIER
11	11_61626206_G_A	61626206	A	G	1054	0.321632	-0.332789	0.0464541	7.84602e-13	DG.18.1_20.4	DG	Diacylglycerol	DG(18:1)/(20:4)	11_61626206_G/A	11:61626206	ENSG00000134824	ENST00000257261	Transcript	intron_variant	-	-	-	-	-	-	MODIFIER
11	11_61626270_C_G	61626270	G	C	1054	0.377609	-0.318397	0.0443743	7.2174e-13	DG.18.1_20.4	DG	Diacylglycerol	DG(18:1)/(20:4)	11_61626270_C/G	11:61626270	ENSG00000134824	ENST00000257261	Transcript	intron_variant	-	-	-	-	-	-	MODIFIER
11	11_61626921_G_T	61626921	T	G	1054	0.297438	-0.332363	0.0472652	2.03757e-12	DG.18.1_20.4	DG	Diacylglycerol	DG(18:1)/(20:4)	11_61626921_G/T	11:61626921	ENSG00000134824	ENST00000257261	Transcript	intron_variant	-	-	-	-	-	-	MODIFIER
11	11_61626973_G_T	61626973	T	G	1054	0.479127	-0.254104	0.0424299	2.11399e-09	DG.18.1_20.4	DG	Diacylglycerol	DG(18:1)/(20:4)	11_61626973_G/T	11:61626973	ENSG00000134824	ENST00000257261	Transcript	intron_variant	-	-	-	-	-	-	MODIFIER
11	11_61627321_G_C	61627321	C	G	1054	0.27704	-0.301077	0.0486727	6.18128e-10	DG.18.1_20.4	DG	Diacylglycerol	DG(18:1)/(20:4)	11_61627321_G/C	11:61627321	ENSG00000134824	ENST00000257261	Transcript	intron_variant	-	-	-	-	-	-	MODIFIER
11	11_61627484_A_G	61627484	G	A	1054	0.300285	-0.33548	0.0471948	1.17385e-12	DG.18.1_20.4	DG	Diacylglycerol	DG(18:1)/(20:4)	11_61627484_A/G	11:61627484	ENSG00000134824	ENST00000257261	Transcript	intron_variant	-	-	-	-	-	-	MODIFIER
11	11_61627811_T_C	61627811	C	T	1054	0.480076	-0.26084	0.0424688	8.15269e-10	DG.18.1_20.4	DG	Diacylglycerol	DG(18:1)/(20:4)	11_61627811_T/C	11:61627811	ENSG00000134824	ENST00000257261	Transcript	intron_variant	-	-	-	-	-	-	MODIFIER
11	11_61627833_A_G	61627833	G	A	1054	0.48055	-0.260462	0.0425101	8.95253e-10	DG.18.1_20.4	DG	Diacylglycerol	DG(18:1)/(20:4)	11_61627833_A/G	11:61627833	ENSG00000134824	ENST00000257261	Transcript	intron_variant	-	-	-	-	-	-	MODIFIER
11	11_61627881_T_C	61627881	C	T	1054	0.300285	-0.33548	0.0471948	1.17385e-12	DG.18.1_20.4	DG	Diacylglycerol	DG(18:1)/(20:4)	11_61627881_T/C	11:61627881	ENSG00000134824	ENST00000257261	Transcript	intron_variant	-	-	-	-	-	-	MODIFIER
11	11_61628266_C_G	61628266	G	C	1054	0.48055	-0.260462	0.0425101	8.95253e-10	DG.18.1_20.4	DG	Diacylglycerol	DG(18:1)/(20:4)	11_61628266_C/G	11:61628266	ENSG00000134824	ENST00000257261	Transcript	intron_variant	-	-	-	-	-	-	MODIFIER
11	11_61628492_G_A	61628492	A	G	1054	0.479127	-0.255877	0.0424198	1.61928e-09	DG.18.1_20.4	DG	Diacylglycerol	DG(18:1)/(20:4)	11_61628492_G/A	11:61628492	ENSG00000134824	ENST00000257261	Transcript	intron_variant	-	-	-	-	-	-	MODIFIER
11	11_61628915_T_C	61628915	C	T	1054	0.478653	-0.254495	0.0423891	1.92784e-09	DG.18.1_20.4	DG	Diacylglycerol	DG(18:1)/(20:4)	11_61628915_T/C	11:61628915	ENSG00000134824	ENST00000257261	Transcript	intron_variant	-	-	-	-	-	-	MODIFIER
11	11_61628964_T_A	61628964	A	T	1054	0.478653	-0.254495	0.0423891	1.92784e-09	DG.18.1_20.4	DG	Diacylglycerol	DG(18:1)/(20:4)	11_61628964_T/A	11:61628964	ENSG00000134824	ENST00000257261	Transcript	intron_variant	-	-	-	-	-	-	MODIFIER
11	11_61629122_G_A	61629122	A	G	1054	0.478653	-0.254495	0.0423891	1.92784e-09	DG.18.1_20.4	DG	Diacylglycerol	DG(18:1)/(20:4)	11_61629122_G/A	11:61629122	ENSG00000134824	ENST00000257261	Transcript	intron_variant	-	-	-	-	-	-	MODIFIER
11	11_61629166_A_G	61629166	G	A	1054	0.479127	-0.254104	0.0424299	2.11399e-09	DG.18.1_20.4	DG	Diacylglycerol	DG(18:1)/(20:4)	11_61629166_A/G	11:61629166	ENSG00000134824	ENST00000257261	Transcript	intron_variant	-	-	-	-	-	-	MODIFIER
11	11_61629322_T_C	61629322	C	T	1054	0.454459	-0.254121	0.0425529	2.34542e-09	DG.18.1_20.4	DG	Diacylglycerol	DG(18:1)/(20:4)	11_61629322_T/C	11:61629322	ENSG00000134824	ENST00000257261	Transcript	intron_variant	-	-	-	-	-	-	MODIFIER
11	11_61629666_A_G	61629666	G	A	1054	0.524194	0.267152	0.0425935	3.56134e-10	DG.18.1_20.4	DG	Diacylglycerol	DG(18:1)/(20:4)	11_61629666_A/G	11:61629666	ENSG00000134824	ENST00000257261	Transcript	intron_variant	-	-	-	-	-	-	MODIFIER
11	11_61629747_A_G	61629747	G	A	1054	0.455408	-0.260017	0.042589	1.0263e-09	DG.18.1_20.4	DG	Diacylglycerol	DG(18:1)/(20:4)	11_61629747_A/G	11:61629747	ENSG00000134824	ENST00000257261	Transcript	intron_variant	-	-	-	-	-	-	MODIFIER
11	11_61635294_G_A	61635294	A	G	1054	0.521822	0.258265	0.0424979	1.22361e-09	DG.18.1_20.4	DG	Diacylglycerol	DG(18:1)/(20:4)	11_61635294_G/A	11:61635294	ENSG00000134824	ENST00000257261	Transcript	downstream_gene_variant	-	-	-	-	-	-	MODIFIER
11	11_61636013_A_T	61636013	T	A	1054	0.559772	0.247423	0.0424348	5.52108e-09	DG.18.1_20.4	DG	Diacylglycerol	DG(18:1)/(20:4)	11_61636013_A/T	11:61636013	ENSG00000134824	ENST00000257261	Transcript	downstream_gene_variant	-	-	-	-	-	-	MODIFIER
11	11_61637057_G_A	61637057	A	G	1054	0.522296	0.253997	0.0424837	2.24923e-09	DG.18.1_20.4	DG	Diacylglycerol	DG(18:1)/(20:4)	11_61637057_G/A	11:61637057	ENSG00000134824	ENST00000257261	Transcript	downstream_gene_variant	-	-	-	-	-	-	MODIFIER
11	11_61639488_T_C	61639488	C	T	1054	0.64611	0.297043	0.0447567	3.20452e-11	DG.18.1_20.4	DG	Diacylglycerol	DG(18:1)/(20:4)	11_61639488_T/C	11:61639488	ENSG00000134824	ENST00000257261	Transcript	downstream_gene_variant	-	-	-	-	-	-	MODIFIER
11	11_61639573_G_A	61639573	A	G	1054	0.625712	0.30006	0.0444202	1.4281e-11	DG.18.1_20.4	DG	Diacylglycerol	DG(18:1)/(20:4)	11_61639573_G/A	11:61639573	ENSG00000134824	ENST00000257261	Transcript	downstream_gene_variant	-	-	-	-	-	-	MODIFIER
11	11_61640379_G_A	61640379	A	G	1054	0.626186	0.303313	0.0445728	1.01133e-11	DG.18.1_20.4	DG	Diacylglycerol	DG(18:1)/(20:4)	11_61640379_G/A	11:61640379	ENSG00000221968	ENST00000278829	Transcript	downstream_gene_variant	-	-	-	-	-	-	MODIFIER
11	11_61543499_T_C	61543499	C	T	1054	0.370019	-0.406687	0.0429395	2.76747e-21	DG.18.2_20.3	DG	Diacylglycerol	DG(18:2)/(20:3)	11_61543499_T/C	11:61543499	ENSG00000124920	ENST00000265460	Transcript	intron_variant	-	-	-	-	-	-	MODIFIER
11	11_61543961_T_C	61543961	C	T	1054	0.367173	-0.398514	0.0429717	1.79532e-20	DG.18.2_20.3	DG	Diacylglycerol	DG(18:2)/(20:3)	11_61543961_T/C	11:61543961	ENSG00000124920	ENST00000265460	Transcript	intron_variant	-	-	-	-	-	-	MODIFIER
11	11_61546592_A_G	61546592	G	A	1054	0.366698	-0.397744	0.0428608	1.69655e-20	DG.18.2_20.3	DG	Diacylglycerol	DG(18:2)/(20:3)	11_61546592_A/G	11:61546592	ENSG00000124920	ENST00000265460	Transcript	intron_variant	-	-	-	-	-	-	MODIFIER
11	11_61547068_G_A	61547068	A	G	1054	0.185484	-0.368068	0.0542349	1.14844e-11	DG.18.2_20.3	DG	Diacylglycerol	DG(18:2)/(20:3)	11_61547068_G/A	11:61547068	ENSG00000124920	ENST00000265460	Transcript	intron_variant	-	-	-	-	-	-	MODIFIER
11	11_61547237_C_T	61547237	T	C	1054	0.332068	-0.383335	0.0441129	3.62857e-18	DG.18.2_20.3	DG	Diacylglycerol	DG(18:2)/(20:3)	11_61547237_C/T	11:61547237	ENSG00000124920	ENST00000265460	Transcript	intron_variant	-	-	-	-	-	-	MODIFIER
11	11_61549025_G_A	61549025	A	G	1054	0.343928	-0.424301	0.0431909	8.8875e-23	DG.18.2_20.3	DG	Diacylglycerol	DG(18:2)/(20:3)	11_61549025_G/A	11:61549025	ENSG00000124920	ENST00000265460	Transcript	intron_variant	-	-	-	-	-	-	MODIFIER
11	11_61549458_A_G	61549458	G	A	1054	0.347723	-0.368882	0.0441221	6.2461e-17	DG.18.2_20.3	DG	Diacylglycerol	DG(18:2)/(20:3)	11_61549458_A/G	11:61549458	ENSG00000124920	ENST00000265460	Transcript	intron_variant	-	-	-	-	-	-	MODIFIER
11	11_61551356_T_C	61551356	C	T	1054	0.345351	-0.433769	0.0432577	1.15341e-23	DG.18.2_20.3	DG	Diacylglycerol	DG(18:2)/(20:3)	11_61551356_T/C	11:61551356	ENSG00000124920	ENST00000265460	Transcript	synonymous_variant	3068	3033	1011	S	agT/agC	-	LOW
11	11_61551927_A_C	61551927	C	A	1054	0.344877	-0.43494	0.0432274	8.16015e-24	DG.18.2_20.3	DG	Diacylglycerol	DG(18:2)/(20:3)	11_61551927_A/C	11:61551927	ENSG00000134825	ENST00000257262	Transcript	downstream_gene_variant	-	-	-	-	-	-	MODIFIER
11	11_61552680_G_T	61552680	T	G	1054	0.34203	-0.429641	0.0433659	3.86776e-23	DG.18.2_20.3	DG	Diacylglycerol	DG(18:2)/(20:3)	11_61552680_G/T	11:61552680	ENSG00000134825	ENST00000257262	Transcript	downstream_gene_variant	-	-	-	-	-	-	MODIFIER
11	11_61556039_A_C	61556039	C	A	1054	0.183586	-0.360761	0.0543755	3.25341e-11	DG.18.2_20.3	DG	Diacylglycerol	DG(18:2)/(20:3)	11_61556039_A/C	11:61556039	ENSG00000134825	ENST00000257262	Transcript	downstream_gene_variant	-	-	-	-	-	-	MODIFIER
11	11_61557803_T_C	61557803	C	T	1054	0.3463	-0.437011	0.0433659	6.96118e-24	DG.18.2_20.3	DG	Diacylglycerol	DG(18:2)/(20:3)	11_61557803_T/C	11:61557803	ENSG00000134825	ENST00000257262	Transcript	intron_variant,NMD_transcript_variant	-	-	-	-	-	-	MODIFIER
11	11_61557826_T_C	61557826	C	T	1054	0.34203	-0.429641	0.0433659	3.86776e-23	DG.18.2_20.3	DG	Diacylglycerol	DG(18:2)/(20:3)	11_61557826_T/C	11:61557826	ENSG00000134825	ENST00000257262	Transcript	intron_variant,NMD_transcript_variant	-	-	-	-	-	-	MODIFIER
11	11_61560081_G_A	61560081	A	G	1054	0.312619	-0.42007	0.0446413	4.96675e-21	DG.18.2_20.3	DG	Diacylglycerol	DG(18:2)/(20:3)	11_61560081_G/A	11:61560081	ENSG00000134825	ENST00000257262	Transcript	upstream_gene_variant	-	-	-	-	-	-	MODIFIER
11	11_61564299_G_T	61564299	T	G	1054	0.360531	-0.423683	0.0433115	1.34205e-22	DG.18.2_20.3	DG	Diacylglycerol	DG(18:2)/(20:3)	11_61564299_G/T	11:61564299	ENSG00000134825	ENST00000257262	Transcript	upstream_gene_variant	-	-	-	-	-	-	MODIFIER
11	11_61565908_T_C	61565908	C	T	1054	0.360531	-0.423683	0.0433115	1.34205e-22	DG.18.2_20.3	DG	Diacylglycerol	DG(18:2)/(20:3)	11_61565908_T/C	11:61565908	ENSG00000168496	ENST00000305885	Transcript	downstream_gene_variant	-	-	-	-	-	-	MODIFIER
11	11_61567753_C_A	61567753	A	C	1054	0.309298	-0.423346	0.0445201	1.92322e-21	DG.18.2_20.3	DG	Diacylglycerol	DG(18:2)/(20:3)	11_61567753_C/A	11:61567753	ENSG00000168496	ENST00000305885	Transcript	downstream_gene_variant	-	-	-	-	-	-	MODIFIER
11	11_61569306_C_G	61569306	G	C	1054	0.342505	-0.428092	0.043399	5.95554e-23	DG.18.2_20.3	DG	Diacylglycerol	DG(18:2)/(20:3)	11_61569306_C/G	11:61569306	ENSG00000168496	ENST00000305885	Transcript	downstream_gene_variant	-	-	-	-	-	-	MODIFIER
11	11_61569830_C_T	61569830	T	C	1054	0.34203	-0.431424	0.043349	2.46312e-23	DG.18.2_20.3	DG	Diacylglycerol	DG(18:2)/(20:3)	11_61569830_C/T	11:61569830	ENSG00000149485	ENST00000350997	Transcript	3_prime_UTR_variant	1792	-	-	-	-	-	MODIFIER
11	11_61570783_T_C	61570783	C	T	1054	0.34203	-0.431424	0.043349	2.46312e-23	DG.18.2_20.3	DG	Diacylglycerol	DG(18:2)/(20:3)	11_61570783_T/C	11:61570783	ENSG00000149485	ENST00000350997	Transcript	intron_variant	-	-	-	-	-	-	MODIFIER
11	11_61571348_C_G	61571348	G	C	1054	0.312144	-0.433285	0.0445076	2.13642e-22	DG.18.2_20.3	DG	Diacylglycerol	DG(18:2)/(20:3)	11_61571348_C/G	11:61571348	ENSG00000149485	ENST00000350997	Transcript	intron_variant	-	-	-	-	-	-	MODIFIER
11	11_61571382_G_A	61571382	A	G	1054	0.308824	-0.426961	0.0444746	7.98629e-22	DG.18.2_20.3	DG	Diacylglycerol	DG(18:2)/(20:3)	11_61571382_G/A	11:61571382	ENSG00000149485	ENST00000350997	Transcript	intron_variant	-	-	-	-	-	-	MODIFIER
11	11_61571478_T_C	61571478	C	T	1054	0.342505	-0.433806	0.043345	1.40254e-23	DG.18.2_20.3	DG	Diacylglycerol	DG(18:2)/(20:3)	11_61571478_T/C	11:61571478	ENSG00000149485	ENST00000350997	Transcript	intron_variant	-	-	-	-	-	-	MODIFIER
11	11_61575158_A_G	61575158	G	A	1054	0.342505	-0.433806	0.043345	1.40254e-23	DG.18.2_20.3	DG	Diacylglycerol	DG(18:2)/(20:3)	11_61575158_A/G	11:61575158	ENSG00000149485	ENST00000350997	Transcript	intron_variant	-	-	-	-	-	-	MODIFIER
11	11_61579463_A_G	61579463	G	A	1054	0.342505	-0.433806	0.043345	1.40254e-23	DG.18.2_20.3	DG	Diacylglycerol	DG(18:2)/(20:3)	11_61579463_A/G	11:61579463	ENSG00000149485	ENST00000424501	Transcript	splice_polypyrimidine_tract_variant,intron_variant,NMD_transcript_variant	-	-	-	-	-	-	LOW
11	11_61579760_T_C	61579760	C	T	1054	0.309298	-0.429323	0.0444657	4.67456e-22	DG.18.2_20.3	DG	Diacylglycerol	DG(18:2)/(20:3)	11_61579760_T/C	11:61579760	ENSG00000134824	ENST00000257261	Transcript	upstream_gene_variant	-	-	-	-	-	-	MODIFIER
11	11_61580635_C_T	61580635	T	C	1054	0.309298	-0.429323	0.0444657	4.67456e-22	DG.18.2_20.3	DG	Diacylglycerol	DG(18:2)/(20:3)	11_61580635_C/T	11:61580635	ENSG00000134824	ENST00000257261	Transcript	upstream_gene_variant	-	-	-	-	-	-	MODIFIER
11	11_61581656_G_A	61581656	A	G	1054	0.279886	-0.425344	0.0461317	2.96486e-20	DG.18.2_20.3	DG	Diacylglycerol	DG(18:2)/(20:3)	11_61581656_G/A	11:61581656	ENSG00000134824	ENST00000257261	Transcript	upstream_gene_variant	-	-	-	-	-	-	MODIFIER
11	11_61581764_T_C	61581764	C	T	1054	0.312619	-0.435672	0.0444989	1.2353e-22	DG.18.2_20.3	DG	Diacylglycerol	DG(18:2)/(20:3)	11_61581764_T/C	11:61581764	ENSG00000134824	ENST00000257261	Transcript	upstream_gene_variant	-	-	-	-	-	-	MODIFIER
11	11_61582708_T_C	61582708	C	T	1054	0.309298	-0.429323	0.0444657	4.67456e-22	DG.18.2_20.3	DG	Diacylglycerol	DG(18:2)/(20:3)	11_61582708_T/C	11:61582708	ENSG00000134824	ENST00000257261	Transcript	upstream_gene_variant	-	-	-	-	-	-	MODIFIER
11	11_61585144_A_G	61585144	G	A	1054	0.342505	-0.433806	0.043345	1.40254e-23	DG.18.2_20.3	DG	Diacylglycerol	DG(18:2)/(20:3)	11_61585144_A/G	11:61585144	ENSG00000134824	ENST00000257261	Transcript	intron_variant	-	-	-	-	-	-	MODIFIER
11	11_61588305_A_G	61588305	G	A	1054	0.345351	-0.441939	0.0433809	2.25687e-24	DG.18.2_20.3	DG	Diacylglycerol	DG(18:2)/(20:3)	11_61588305_A/G	11:61588305	ENSG00000134824	ENST00000257261	Transcript	intron_variant	-	-	-	-	-	-	MODIFIER
11	11_61589481_A_G	61589481	G	A	1054	0.313093	-0.43697	0.0445005	9.28564e-23	DG.18.2_20.3	DG	Diacylglycerol	DG(18:2)/(20:3)	11_61589481_A/G	11:61589481	ENSG00000134824	ENST00000257261	Transcript	intron_variant	-	-	-	-	-	-	MODIFIER
11	11_61592362_A_G	61592362	G	A	1054	0.346774	-0.440961	0.043449	3.3501e-24	DG.18.2_20.3	DG	Diacylglycerol	DG(18:2)/(20:3)	11_61592362_A/G	11:61592362	ENSG00000134824	ENST00000257261	Transcript	intron_variant	-	-	-	-	-	-	MODIFIER
11	11_61593005_A_G	61593005	G	A	1054	0.346774	-0.440961	0.043449	3.3501e-24	DG.18.2_20.3	DG	Diacylglycerol	DG(18:2)/(20:3)	11_61593005_A/G	11:61593005	ENSG00000134824	ENST00000257261	Transcript	intron_variant	-	-	-	-	-	-	MODIFIER
11	11_61593816_C_T	61593816	T	C	1054	0.343453	-0.433966	0.043381	1.46943e-23	DG.18.2_20.3	DG	Diacylglycerol	DG(18:2)/(20:3)	11_61593816_C/T	11:61593816	ENSG00000134824	ENST00000522639	Transcript	synonymous_variant	192	114	38	H	caC/caT	-	LOW
11	11_61595564_C_T	61595564	T	C	1054	0.184535	-0.371435	0.0544402	8.92779e-12	DG.18.2_20.3	DG	Diacylglycerol	DG(18:2)/(20:3)	11_61595564_C/T	11:61595564	ENSG00000134824	ENST00000257261	Transcript	intron_variant	-	-	-	-	-	-	MODIFIER
11	11_61596633_C_T	61596633	T	C	1054	0.347723	-0.446732	0.0434327	8.18069e-25	DG.18.2_20.3	DG	Diacylglycerol	DG(18:2)/(20:3)	11_61596633_C/T	11:61596633	ENSG00000134824	ENST00000257261	Transcript	intron_variant	-	-	-	-	-	-	MODIFIER
11	11_61597972_A_G	61597972	G	A	1054	0.345825	-0.442859	0.0434935	2.38119e-24	DG.18.2_20.3	DG	Diacylglycerol	DG(18:2)/(20:3)	11_61597972_A/G	11:61597972	ENSG00000134824	ENST00000257261	Transcript	intron_variant	-	-	-	-	-	-	MODIFIER
11	11_61598288_C_T	61598288	T	C	1054	0.271347	-0.376816	0.0468957	9.34379e-16	DG.18.2_20.3	DG	Diacylglycerol	DG(18:2)/(20:3)	11_61598288_C/T	11:61598288	ENSG00000134824	ENST00000257261	Transcript	intron_variant	-	-	-	-	-	-	MODIFIER
11	11_61599347_G_A	61599347	A	G	1054	0.185009	-0.37553	0.0543899	5.04136e-12	DG.18.2_20.3	DG	Diacylglycerol	DG(18:2)/(20:3)	11_61599347_G/A	11:61599347	ENSG00000134824	ENST00000257261	Transcript	intron_variant	-	-	-	-	-	-	MODIFIER
11	11_61600327_G_A	61600327	A	G	1054	0.274668	-0.362128	0.0466886	8.74823e-15	DG.18.2_20.3	DG	Diacylglycerol	DG(18:2)/(20:3)	11_61600327_G/A	11:61600327	ENSG00000134824	ENST00000257261	Transcript	intron_variant	-	-	-	-	-	-	MODIFIER
11	11_61600342_A_C	61600342	C	A	1054	0.648008	0.434547	0.0433268	1.13075e-23	DG.18.2_20.3	DG	Diacylglycerol	DG(18:2)/(20:3)	11_61600342_A/C	11:61600342	ENSG00000134824	ENST00000257261	Transcript	intron_variant	-	-	-	-	-	-	MODIFIER
11	11_61602003_C_G	61602003	G	C	1054	0.277989	-0.369231	0.0465617	2.19264e-15	DG.18.2_20.3	DG	Diacylglycerol	DG(18:2)/(20:3)	11_61602003_C/G	11:61602003	ENSG00000134824	ENST00000257261	Transcript	intron_variant	-	-	-	-	-	-	MODIFIER
11	11_61603510_C_A	61603510	A	C	1054	0.350569	-0.433509	0.0432757	1.27854e-23	DG.18.2_20.3	DG	Diacylglycerol	DG(18:2)/(20:3)	11_61603510_C/A	11:61603510	ENSG00000134824	ENST00000257261	Transcript	intron_variant	-	-	-	-	-	-	MODIFIER
11	11_61604814_C_A	61604814	A	C	1054	0.351044	-0.432355	0.0433069	1.79969e-23	DG.18.2_20.3	DG	Diacylglycerol	DG(18:2)/(20:3)	11_61604814_C/A	11:61604814	ENSG00000134824	ENST00000257261	Transcript	intron_variant	-	-	-	-	-	-	MODIFIER
11	11_61605499_T_A	61605499	A	T	1054	0.351044	-0.432355	0.0433069	1.79969e-23	DG.18.2_20.3	DG	Diacylglycerol	DG(18:2)/(20:3)	11_61605499_T/A	11:61605499	ENSG00000134824	ENST00000257261	Transcript	intron_variant	-	-	-	-	-	-	MODIFIER
11	11_61605613_C_T	61605613	T	C	1054	0.23055	-0.337599	0.0498598	1.27917e-11	DG.18.2_20.3	DG	Diacylglycerol	DG(18:2)/(20:3)	11_61605613_C/T	11:61605613	ENSG00000134824	ENST00000257261	Transcript	intron_variant	-	-	-	-	-	-	MODIFIER
11	11_61606642_A_G	61606642	G	A	1054	0.351992	-0.433513	0.0432364	1.1647e-23	DG.18.2_20.3	DG	Diacylglycerol	DG(18:2)/(20:3)	11_61606642_A/G	11:61606642	ENSG00000134824	ENST00000257261	Transcript	intron_variant	-	-	-	-	-	-	MODIFIER
11	11_61606683_G_A	61606683	A	G	1054	0.351992	-0.433513	0.0432364	1.1647e-23	DG.18.2_20.3	DG	Diacylglycerol	DG(18:2)/(20:3)	11_61606683_G/A	11:61606683	ENSG00000134824	ENST00000257261	Transcript	intron_variant	-	-	-	-	-	-	MODIFIER
11	11_61607168_A_G	61607168	G	A	1054	0.232448	-0.33859	0.0496943	9.52773e-12	DG.18.2_20.3	DG	Diacylglycerol	DG(18:2)/(20:3)	11_61607168_A/G	11:61607168	ENSG00000134824	ENST00000257261	Transcript	intron_variant	-	-	-	-	-	-	MODIFIER
11	11_61609750_C_T	61609750	T	C	1054	0.353416	-0.43392	0.0432942	1.21307e-23	DG.18.2_20.3	DG	Diacylglycerol	DG(18:2)/(20:3)	11_61609750_C/T	11:61609750	ENSG00000134824	ENST00000257261	Transcript	intron_variant	-	-	-	-	-	-	MODIFIER
11	11_61610750_G_A	61610750	A	G	1054	0.35389	-0.432776	0.043326	1.70583e-23	DG.18.2_20.3	DG	Diacylglycerol	DG(18:2)/(20:3)	11_61610750_G/A	11:61610750	ENSG00000134824	ENST00000257261	Transcript	intron_variant	-	-	-	-	-	-	MODIFIER
11	11_61611694_G_A	61611694	A	G	1054	0.233397	-0.337869	0.0496896	1.04912e-11	DG.18.2_20.3	DG	Diacylglycerol	DG(18:2)/(20:3)	11_61611694_G/A	11:61611694	ENSG00000134824	ENST00000257261	Transcript	intron_variant	-	-	-	-	-	-	MODIFIER
11	11_61612830_C_T	61612830	T	C	1054	0.216319	-0.314653	0.0507961	5.84928e-10	DG.18.2_20.3	DG	Diacylglycerol	DG(18:2)/(20:3)	11_61612830_C/T	11:61612830	ENSG00000134824	ENST00000257261	Transcript	intron_variant	-	-	-	-	-	-	MODIFIER
11	11_61613745_C_T	61613745	T	C	1054	0.218216	-0.314678	0.050758	5.66117e-10	DG.18.2_20.3	DG	Diacylglycerol	DG(18:2)/(20:3)	11_61613745_C/T	11:61613745	ENSG00000134824	ENST00000257261	Transcript	intron_variant	-	-	-	-	-	-	MODIFIER
11	11_61615803_C_G	61615803	G	C	1054	0.217268	-0.31789	0.0507577	3.77911e-10	DG.18.2_20.3	DG	Diacylglycerol	DG(18:2)/(20:3)	11_61615803_C/G	11:61615803	ENSG00000134824	ENST00000257261	Transcript	intron_variant	-	-	-	-	-	-	MODIFIER
11	11_61616977_G_C	61616977	C	G	1054	0.218691	-0.316758	0.0507365	4.28699e-10	DG.18.2_20.3	DG	Diacylglycerol	DG(18:2)/(20:3)	11_61616977_G/C	11:61616977	ENSG00000134824	ENST00000257261	Transcript	intron_variant	-	-	-	-	-	-	MODIFIER
11	11_61617676_T_A	61617676	A	T	1054	0.263283	-0.343265	0.0475514	5.24353e-13	DG.18.2_20.3	DG	Diacylglycerol	DG(18:2)/(20:3)	11_61617676_T/A	11:61617676	ENSG00000134824	ENST00000257261	Transcript	intron_variant	-	-	-	-	-	-	MODIFIER
11	11_61618608_A_G	61618608	G	A	1054	0.370968	-0.420168	0.0429594	1.36435e-22	DG.18.2_20.3	DG	Diacylglycerol	DG(18:2)/(20:3)	11_61618608_A/G	11:61618608	ENSG00000134824	ENST00000257261	Transcript	intron_variant	-	-	-	-	-	-	MODIFIER
11	11_61618831_T_C	61618831	C	T	1054	0.27704	-0.322443	0.0468781	6.05566e-12	DG.18.2_20.3	DG	Diacylglycerol	DG(18:2)/(20:3)	11_61618831_T/C	11:61618831	ENSG00000134824	ENST00000257261	Transcript	intron_variant	-	-	-	-	-	-	MODIFIER
11	11_61619829_C_A	61619829	A	C	1054	0.627609	0.4183	0.0428538	1.65359e-22	DG.18.2_20.3	DG	Diacylglycerol	DG(18:2)/(20:3)	11_61619829_C/A	11:61619829	ENSG00000134824	ENST00000257261	Transcript	intron_variant	-	-	-	-	-	-	MODIFIER
11	11_61619893_C_T	61619893	T	C	1054	0.231973	-0.287028	0.0496002	7.17259e-09	DG.18.2_20.3	DG	Diacylglycerol	DG(18:2)/(20:3)	11_61619893_C/T	11:61619893	ENSG00000134824	ENST00000257261	Transcript	intron_variant	-	-	-	-	-	-	MODIFIER
11	11_61621040_G_C	61621040	C	G	1054	0.242884	-0.296547	0.0492047	1.67234e-09	DG.18.2_20.3	DG	Diacylglycerol	DG(18:2)/(20:3)	11_61621040_G/C	11:61621040	ENSG00000134824	ENST00000257261	Transcript	intron_variant	-	-	-	-	-	-	MODIFIER
11	11_61621194_G_A	61621194	A	G	1054	0.328748	-0.383039	0.0442044	4.50835e-18	DG.18.2_20.3	DG	Diacylglycerol	DG(18:2)/(20:3)	11_61621194_G/A	11:61621194	ENSG00000134824	ENST00000257261	Transcript	intron_variant	-	-	-	-	-	-	MODIFIER
11	11_61621556_G_C	61621556	C	G	1054	0.374288	-0.422759	0.0429077	6.66941e-23	DG.18.2_20.3	DG	Diacylglycerol	DG(18:2)/(20:3)	11_61621556_G/C	11:61621556	ENSG00000134824	ENST00000257261	Transcript	intron_variant	-	-	-	-	-	-	MODIFIER
11	11_61622227_T_C	61622227	C	T	1054	0.329696	-0.389682	0.0442845	1.37421e-18	DG.18.2_20.3	DG	Diacylglycerol	DG(18:2)/(20:3)	11_61622227_T/C	11:61622227	ENSG00000134824	ENST00000257261	Transcript	intron_variant	-	-	-	-	-	-	MODIFIER
11	11_61623140_C_T	61623140	T	C	1054	0.37334	-0.414708	0.0429344	4.49743e-22	DG.18.2_20.3	DG	Diacylglycerol	DG(18:2)/(20:3)	11_61623140_C/T	11:61623140	ENSG00000134824	ENST00000257261	Transcript	intron_variant	-	-	-	-	-	-	MODIFIER
11	11_61624181_T_C	61624181	C	T	1054	0.623814	0.395884	0.0426751	1.74807e-20	DG.18.2_20.3	DG	Diacylglycerol	DG(18:2)/(20:3)	11_61624181_T/C	11:61624181	ENSG00000134824	ENST00000257261	Transcript	intron_variant	-	-	-	-	-	-	MODIFIER
11	11_61626206_G_A	61626206	A	G	1054	0.321632	-0.323901	0.0465555	3.46831e-12	DG.18.2_20.3	DG	Diacylglycerol	DG(18:2)/(20:3)	11_61626206_G/A	11:61626206	ENSG00000134824	ENST00000257261	Transcript	intron_variant	-	-	-	-	-	-	MODIFIER
11	11_61626270_C_G	61626270	G	C	1054	0.377609	-0.307749	0.0444854	4.58154e-12	DG.18.2_20.3	DG	Diacylglycerol	DG(18:2)/(20:3)	11_61626270_C/G	11:61626270	ENSG00000134824	ENST00000257261	Transcript	intron_variant	-	-	-	-	-	-	MODIFIER
11	11_61626921_G_T	61626921	T	G	1054	0.297438	-0.326643	0.0473454	5.23175e-12	DG.18.2_20.3	DG	Diacylglycerol	DG(18:2)/(20:3)	11_61626921_G/T	11:61626921	ENSG00000134824	ENST00000257261	Transcript	intron_variant	-	-	-	-	-	-	MODIFIER
11	11_61626973_G_T	61626973	T	G	1054	0.479127	-0.242351	0.0425328	1.21229e-08	DG.18.2_20.3	DG	Diacylglycerol	DG(18:2)/(20:3)	11_61626973_G/T	11:61626973	ENSG00000134824	ENST00000257261	Transcript	intron_variant	-	-	-	-	-	-	MODIFIER
11	11_61627321_G_C	61627321	C	G	1054	0.27704	-0.297554	0.0487365	1.02564e-09	DG.18.2_20.3	DG	Diacylglycerol	DG(18:2)/(20:3)	11_61627321_G/C	11:61627321	ENSG00000134824	ENST00000257261	Transcript	intron_variant	-	-	-	-	-	-	MODIFIER
11	11_61627484_A_G	61627484	G	A	1054	0.300285	-0.329358	0.0472781	3.25181e-12	DG.18.2_20.3	DG	Diacylglycerol	DG(18:2)/(20:3)	11_61627484_A/G	11:61627484	ENSG00000134824	ENST00000257261	Transcript	intron_variant	-	-	-	-	-	-	MODIFIER
11	11_61627811_T_C	61627811	C	T	1054	0.480076	-0.24871	0.0425755	5.16972e-09	DG.18.2_20.3	DG	Diacylglycerol	DG(18:2)/(20:3)	11_61627811_T/C	11:61627811	ENSG00000134824	ENST00000257261	Transcript	intron_variant	-	-	-	-	-	-	MODIFIER
11	11_61627833_A_G	61627833	G	A	1054	0.48055	-0.248355	0.0426166	5.6211e-09	DG.18.2_20.3	DG	Diacylglycerol	DG(18:2)/(20:3)	11_61627833_A/G	11:61627833	ENSG00000134824	ENST00000257261	Transcript	intron_variant	-	-	-	-	-	-	MODIFIER
11	11_61627881_T_C	61627881	C	T	1054	0.300285	-0.329358	0.0472781	3.25181e-12	DG.18.2_20.3	DG	Diacylglycerol	DG(18:2)/(20:3)	11_61627881_T/C	11:61627881	ENSG00000134824	ENST00000257261	Transcript	intron_variant	-	-	-	-	-	-	MODIFIER
11	11_61628266_C_G	61628266	G	C	1054	0.48055	-0.248355	0.0426166	5.6211e-09	DG.18.2_20.3	DG	Diacylglycerol	DG(18:2)/(20:3)	11_61628266_C/G	11:61628266	ENSG00000134824	ENST00000257261	Transcript	intron_variant	-	-	-	-	-	-	MODIFIER
11	11_61628492_G_A	61628492	A	G	1054	0.479127	-0.244125	0.0425231	9.41167e-09	DG.18.2_20.3	DG	Diacylglycerol	DG(18:2)/(20:3)	11_61628492_G/A	11:61628492	ENSG00000134824	ENST00000257261	Transcript	intron_variant	-	-	-	-	-	-	MODIFIER
11	11_61628915_T_C	61628915	C	T	1054	0.478653	-0.242717	0.0424922	1.11629e-08	DG.18.2_20.3	DG	Diacylglycerol	DG(18:2)/(20:3)	11_61628915_T/C	11:61628915	ENSG00000134824	ENST00000257261	Transcript	intron_variant	-	-	-	-	-	-	MODIFIER
11	11_61628964_T_A	61628964	A	T	1054	0.478653	-0.242717	0.0424922	1.11629e-08	DG.18.2_20.3	DG	Diacylglycerol	DG(18:2)/(20:3)	11_61628964_T/A	11:61628964	ENSG00000134824	ENST00000257261	Transcript	intron_variant	-	-	-	-	-	-	MODIFIER
11	11_61629122_G_A	61629122	A	G	1054	0.478653	-0.242717	0.0424922	1.11629e-08	DG.18.2_20.3	DG	Diacylglycerol	DG(18:2)/(20:3)	11_61629122_G/A	11:61629122	ENSG00000134824	ENST00000257261	Transcript	intron_variant	-	-	-	-	-	-	MODIFIER
11	11_61629166_A_G	61629166	G	A	1054	0.479127	-0.242351	0.0425328	1.21229e-08	DG.18.2_20.3	DG	Diacylglycerol	DG(18:2)/(20:3)	11_61629166_A/G	11:61629166	ENSG00000134824	ENST00000257261	Transcript	intron_variant	-	-	-	-	-	-	MODIFIER
11	11_61629322_T_C	61629322	C	T	1054	0.454459	-0.24448	0.0426442	9.86672e-09	DG.18.2_20.3	DG	Diacylglycerol	DG(18:2)/(20:3)	11_61629322_T/C	11:61629322	ENSG00000134824	ENST00000257261	Transcript	intron_variant	-	-	-	-	-	-	MODIFIER
11	11_61629666_A_G	61629666	G	A	1054	0.524194	0.256609	0.0426929	1.84859e-09	DG.18.2_20.3	DG	Diacylglycerol	DG(18:2)/(20:3)	11_61629666_A/G	11:61629666	ENSG00000134824	ENST00000257261	Transcript	intron_variant	-	-	-	-	-	-	MODIFIER
11	11_61629747_A_G	61629747	G	A	1054	0.455408	-0.249843	0.0426846	4.82118e-09	DG.18.2_20.3	DG	Diacylglycerol	DG(18:2)/(20:3)	11_61629747_A/G	11:61629747	ENSG00000134824	ENST00000257261	Transcript	intron_variant	-	-	-	-	-	-	MODIFIER
11	11_61635294_G_A	61635294	A	G	1054	0.521822	0.24651	0.0426019	7.19276e-09	DG.18.2_20.3	DG	Diacylglycerol	DG(18:2)/(20:3)	11_61635294_G/A	11:61635294	ENSG00000134824	ENST00000257261	Transcript	downstream_gene_variant	-	-	-	-	-	-	MODIFIER
11	11_61636013_A_T	61636013	T	A	1054	0.559772	0.23899	0.0425183	1.89981e-08	DG.18.2_20.3	DG	Diacylglycerol	DG(18:2)/(20:3)	11_61636013_A/T	11:61636013	ENSG00000134824	ENST00000257261	Transcript	downstream_gene_variant	-	-	-	-	-	-	MODIFIER
11	11_61637057_G_A	61637057	A	G	1054	0.522296	0.242022	0.0425877	1.32432e-08	DG.18.2_20.3	DG	Diacylglycerol	DG(18:2)/(20:3)	11_61637057_G/A	11:61637057	ENSG00000134824	ENST00000257261	Transcript	downstream_gene_variant	-	-	-	-	-	-	MODIFIER
11	11_61639488_T_C	61639488	C	T	1054	0.64611	0.290398	0.044838	9.38062e-11	DG.18.2_20.3	DG	Diacylglycerol	DG(18:2)/(20:3)	11_61639488_T/C	11:61639488	ENSG00000134824	ENST00000257261	Transcript	downstream_gene_variant	-	-	-	-	-	-	MODIFIER
11	11_61639573_G_A	61639573	A	G	1054	0.625712	0.29134	0.044515	5.95911e-11	DG.18.2_20.3	DG	Diacylglycerol	DG(18:2)/(20:3)	11_61639573_G/A	11:61639573	ENSG00000134824	ENST00000257261	Transcript	downstream_gene_variant	-	-	-	-	-	-	MODIFIER
11	11_61640379_G_A	61640379	A	G	1054	0.626186	0.294444	0.0446692	4.34953e-11	DG.18.2_20.3	DG	Diacylglycerol	DG(18:2)/(20:3)	11_61640379_G/A	11:61640379	ENSG00000221968	ENST00000278829	Transcript	downstream_gene_variant	-	-	-	-	-	-	MODIFIER
4	4_47545128_A_G	47545128	G	A	1055	0.348341	0.247233	0.0446685	3.115e-08	HexCer.d17.0_25.1	HexCer	Hexosylceramide	HexCer(d17:0)/(25:1)	4_47545128_A/G	4:47545128	ENSG00000145246	ENST00000273859	Transcript	intron_variant	-	-	-	-	-	-	MODIFIER
4	4_47587414_G_A	47587414	A	G	1055	0.260664	-0.297506	0.0482947	7.26464e-10	HexCer.d17.0_25.1	HexCer	Hexosylceramide	HexCer(d17:0)/(25:1)	4_47587414_G/A	4:47587414	ENSG00000145246	ENST00000273859	Transcript	intron_variant	-	-	-	-	-	-	MODIFIER
4	4_47588848_T_C	47588848	C	T	1055	0.446445	-0.253446	0.0423155	2.10565e-09	HexCer.d17.0_25.1	HexCer	Hexosylceramide	HexCer(d17:0)/(25:1)	4_47588848_T/C	4:47588848	ENSG00000145246	ENST00000273859	Transcript	intron_variant	-	-	-	-	-	-	MODIFIER
4	4_47589299_C_A	47589299	A	C	1055	0.446445	-0.253446	0.0423155	2.10565e-09	HexCer.d17.0_25.1	HexCer	Hexosylceramide	HexCer(d17:0)/(25:1)	4_47589299_C/A	4:47589299	ENSG00000145246	ENST00000273859	Transcript	intron_variant	-	-	-	-	-	-	MODIFIER
4	4_47589854_G_A	47589854	A	G	1055	0.446445	-0.253446	0.0423155	2.10565e-09	HexCer.d17.0_25.1	HexCer	Hexosylceramide	HexCer(d17:0)/(25:1)	4_47589854_G/A	4:47589854	ENSG00000145246	ENST00000273859	Transcript	intron_variant	-	-	-	-	-	-	MODIFIER
4	4_47590481_T_G	47590481	G	T	1055	0.264455	-0.297514	0.048074	6.06726e-10	HexCer.d17.0_25.1	HexCer	Hexosylceramide	HexCer(d17:0)/(25:1)	4_47590481_T/G	4:47590481	ENSG00000145246	ENST00000273859	Transcript	intron_variant	-	-	-	-	-	-	MODIFIER
4	4_47592082_C_T	47592082	T	C	1055	0.264455	-0.297514	0.048074	6.06726e-10	HexCer.d17.0_25.1	HexCer	Hexosylceramide	HexCer(d17:0)/(25:1)	4_47592082_C/T	4:47592082	ENSG00000145244	ENST00000273857	Transcript	downstream_gene_variant	-	-	-	-	-	-	MODIFIER
4	4_47592781_A_T	47592781	T	A	1055	0.264455	-0.297514	0.048074	6.06726e-10	HexCer.d17.0_25.1	HexCer	Hexosylceramide	HexCer(d17:0)/(25:1)	4_47592781_A/T	4:47592781	ENSG00000145244	ENST00000273857	Transcript	downstream_gene_variant	-	-	-	-	-	-	MODIFIER
4	4_47593008_T_C	47593008	C	T	1055	0.446445	-0.253446	0.0423155	2.10565e-09	HexCer.d17.0_25.1	HexCer	Hexosylceramide	HexCer(d17:0)/(25:1)	4_47593008_T/C	4:47593008	ENSG00000145244	ENST00000273857	Transcript	downstream_gene_variant	-	-	-	-	-	-	MODIFIER
4	4_47593777_G_A	47593777	A	G	1055	0.446445	-0.253446	0.0423155	2.10565e-09	HexCer.d17.0_25.1	HexCer	Hexosylceramide	HexCer(d17:0)/(25:1)	4_47593777_G/A	4:47593777	ENSG00000145244	ENST00000273857	Transcript	downstream_gene_variant	-	-	-	-	-	-	MODIFIER
4	4_47600312_C_T	47600312	T	C	1055	0.446919	-0.250828	0.0423629	3.20095e-09	HexCer.d17.0_25.1	HexCer	Hexosylceramide	HexCer(d17:0)/(25:1)	4_47600312_C/T	4:47600312	ENSG00000145244	ENST00000273857	Transcript	intron_variant	-	-	-	-	-	-	MODIFIER
4	4_47605318_G_C	47605318	C	G	1055	0.26872	-0.304423	0.0479475	2.16591e-10	HexCer.d17.0_25.1	HexCer	Hexosylceramide	HexCer(d17:0)/(25:1)	4_47605318_G/C	4:47605318	ENSG00000145244	ENST00000273857	Transcript	intron_variant	-	-	-	-	-	-	MODIFIER
4	4_47606137_G_A	47606137	A	G	1055	0.462085	-0.253998	0.0425191	2.31871e-09	HexCer.d17.0_25.1	HexCer	Hexosylceramide	HexCer(d17:0)/(25:1)	4_47606137_G/A	4:47606137	ENSG00000145244	ENST00000273857	Transcript	intron_variant	-	-	-	-	-	-	MODIFIER
4	4_47607839_T_C	47607839	C	T	1055	0.26872	-0.304423	0.0479475	2.16591e-10	HexCer.d17.0_25.1	HexCer	Hexosylceramide	HexCer(d17:0)/(25:1)	4_47607839_T/C	4:47607839	ENSG00000145244	ENST00000273857	Transcript	intron_variant	-	-	-	-	-	-	MODIFIER
4	4_47608240_A_G	47608240	G	A	1055	0.26872	-0.304423	0.0479475	2.16591e-10	HexCer.d17.0_25.1	HexCer	Hexosylceramide	HexCer(d17:0)/(25:1)	4_47608240_A/G	4:47608240	ENSG00000145244	ENST00000273857	Transcript	intron_variant	-	-	-	-	-	-	MODIFIER
4	4_47608300_T_C	47608300	C	T	1055	0.462085	-0.253998	0.0425191	2.31871e-09	HexCer.d17.0_25.1	HexCer	Hexosylceramide	HexCer(d17:0)/(25:1)	4_47608300_T/C	4:47608300	ENSG00000145244	ENST00000273857	Transcript	intron_variant	-	-	-	-	-	-	MODIFIER
4	4_47608329_G_A	47608329	A	G	1055	0.26872	-0.304423	0.0479475	2.16591e-10	HexCer.d17.0_25.1	HexCer	Hexosylceramide	HexCer(d17:0)/(25:1)	4_47608329_G/A	4:47608329	ENSG00000145244	ENST00000273857	Transcript	intron_variant	-	-	-	-	-	-	MODIFIER
4	4_47608769_T_C	47608769	C	T	1055	0.26872	-0.304423	0.0479475	2.16591e-10	HexCer.d17.0_25.1	HexCer	Hexosylceramide	HexCer(d17:0)/(25:1)	4_47608769_T/C	4:47608769	ENSG00000145244	ENST00000273857	Transcript	intron_variant	-	-	-	-	-	-	MODIFIER
4	4_47609567_C_T	47609567	T	C	1055	0.26872	-0.304423	0.0479475	2.16591e-10	HexCer.d17.0_25.1	HexCer	Hexosylceramide	HexCer(d17:0)/(25:1)	4_47609567_C/T	4:47609567	ENSG00000145244	ENST00000273857	Transcript	intron_variant	-	-	-	-	-	-	MODIFIER
4	4_47610757_C_A	47610757	A	C	1055	0.266351	-0.304438	0.0482937	2.90298e-10	HexCer.d17.0_25.1	HexCer	Hexosylceramide	HexCer(d17:0)/(25:1)	4_47610757_C/A	4:47610757	ENSG00000145244	ENST00000273857	Transcript	intron_variant	-	-	-	-	-	-	MODIFIER
4	4_47610968_A_T	47610968	T	A	1055	0.266351	-0.304438	0.0482937	2.90298e-10	HexCer.d17.0_25.1	HexCer	Hexosylceramide	HexCer(d17:0)/(25:1)	4_47610968_A/T	4:47610968	ENSG00000145244	ENST00000273857	Transcript	intron_variant	-	-	-	-	-	-	MODIFIER
4	4_47611165_T_A	47611165	A	T	1055	0.266351	-0.304438	0.0482937	2.90298e-10	HexCer.d17.0_25.1	HexCer	Hexosylceramide	HexCer(d17:0)/(25:1)	4_47611165_T/A	4:47611165	ENSG00000145244	ENST00000273857	Transcript	intron_variant	-	-	-	-	-	-	MODIFIER
4	4_47611201_C_A	47611201	A	C	1055	0.266351	-0.304438	0.0482937	2.90298e-10	HexCer.d17.0_25.1	HexCer	Hexosylceramide	HexCer(d17:0)/(25:1)	4_47611201_C/A	4:47611201	ENSG00000145244	ENST00000273857	Transcript	intron_variant	-	-	-	-	-	-	MODIFIER
4	4_47611285_T_G	47611285	G	T	1055	0.266351	-0.304438	0.0482937	2.90298e-10	HexCer.d17.0_25.1	HexCer	Hexosylceramide	HexCer(d17:0)/(25:1)	4_47611285_T/G	4:47611285	ENSG00000145244	ENST00000273857	Transcript	intron_variant	-	-	-	-	-	-	MODIFIER
4	4_47611376_C_A	47611376	A	C	1055	0.266351	-0.304438	0.0482937	2.90298e-10	HexCer.d17.0_25.1	HexCer	Hexosylceramide	HexCer(d17:0)/(25:1)	4_47611376_C/A	4:47611376	ENSG00000145244	ENST00000273857	Transcript	intron_variant	-	-	-	-	-	-	MODIFIER
4	4_47611388_T_C	47611388	C	T	1055	0.266351	-0.304438	0.0482937	2.90298e-10	HexCer.d17.0_25.1	HexCer	Hexosylceramide	HexCer(d17:0)/(25:1)	4_47611388_T/C	4:47611388	ENSG00000145244	ENST00000273857	Transcript	intron_variant	-	-	-	-	-	-	MODIFIER
4	4_47611547_G_A	47611547	A	G	1055	0.266351	-0.304438	0.0482937	2.90298e-10	HexCer.d17.0_25.1	HexCer	Hexosylceramide	HexCer(d17:0)/(25:1)	4_47611547_G/A	4:47611547	ENSG00000145244	ENST00000273857	Transcript	intron_variant	-	-	-	-	-	-	MODIFIER
4	4_47612630_A_G	47612630	G	A	1055	0.266351	-0.304438	0.0482937	2.90298e-10	HexCer.d17.0_25.1	HexCer	Hexosylceramide	HexCer(d17:0)/(25:1)	4_47612630_A/G	4:47612630	ENSG00000145244	ENST00000273857	Transcript	intron_variant	-	-	-	-	-	-	MODIFIER
4	4_47612677_T_G	47612677	G	T	1055	0.266351	-0.304438	0.0482937	2.90298e-10	HexCer.d17.0_25.1	HexCer	Hexosylceramide	HexCer(d17:0)/(25:1)	4_47612677_T/G	4:47612677	ENSG00000145244	ENST00000273857	Transcript	intron_variant	-	-	-	-	-	-	MODIFIER
4	4_47613319_G_A	47613319	A	G	1055	0.266351	-0.304438	0.0482937	2.90298e-10	HexCer.d17.0_25.1	HexCer	Hexosylceramide	HexCer(d17:0)/(25:1)	4_47613319_G/A	4:47613319	ENSG00000145244	ENST00000273857	Transcript	intron_variant	-	-	-	-	-	-	MODIFIER
4	4_47614900_G_A	47614900	A	G	1055	0.459716	-0.251583	0.0426077	3.53438e-09	HexCer.d17.0_25.1	HexCer	Hexosylceramide	HexCer(d17:0)/(25:1)	4_47614900_G/A	4:47614900	ENSG00000145244	ENST00000273857	Transcript	intron_variant	-	-	-	-	-	-	MODIFIER
4	4_47615873_C_T	47615873	T	C	1055	0.266351	-0.304438	0.0482937	2.90298e-10	HexCer.d17.0_25.1	HexCer	Hexosylceramide	HexCer(d17:0)/(25:1)	4_47615873_C/T	4:47615873	ENSG00000145244	ENST00000273857	Transcript	intron_variant	-	-	-	-	-	-	MODIFIER
4	4_47616040_T_G	47616040	G	T	1055	0.266351	-0.304438	0.0482937	2.90298e-10	HexCer.d17.0_25.1	HexCer	Hexosylceramide	HexCer(d17:0)/(25:1)	4_47616040_T/G	4:47616040	ENSG00000145244	ENST00000273857	Transcript	intron_variant	-	-	-	-	-	-	MODIFIER
4	4_47616422_T_G	47616422	G	T	1055	0.266351	-0.304438	0.0482937	2.90298e-10	HexCer.d17.0_25.1	HexCer	Hexosylceramide	HexCer(d17:0)/(25:1)	4_47616422_T/G	4:47616422	ENSG00000145244	ENST00000273857	Transcript	intron_variant	-	-	-	-	-	-	MODIFIER
4	4_47617174_C_A	47617174	A	C	1055	0.266351	-0.304438	0.0482937	2.90298e-10	HexCer.d17.0_25.1	HexCer	Hexosylceramide	HexCer(d17:0)/(25:1)	4_47617174_C/A	4:47617174	ENSG00000145244	ENST00000273857	Transcript	intron_variant	-	-	-	-	-	-	MODIFIER
4	4_47617334_C_T	47617334	T	C	1055	0.266351	-0.304438	0.0482937	2.90298e-10	HexCer.d17.0_25.1	HexCer	Hexosylceramide	HexCer(d17:0)/(25:1)	4_47617334_C/T	4:47617334	ENSG00000145244	ENST00000273857	Transcript	intron_variant	-	-	-	-	-	-	MODIFIER
4	4_47618322_C_T	47618322	T	C	1055	0.266351	-0.304438	0.0482937	2.90298e-10	HexCer.d17.0_25.1	HexCer	Hexosylceramide	HexCer(d17:0)/(25:1)	4_47618322_C/T	4:47618322	ENSG00000145244	ENST00000273857	Transcript	intron_variant	-	-	-	-	-	-	MODIFIER
4	4_47618396_T_A	47618396	A	T	1055	0.266351	-0.304438	0.0482937	2.90298e-10	HexCer.d17.0_25.1	HexCer	Hexosylceramide	HexCer(d17:0)/(25:1)	4_47618396_T/A	4:47618396	ENSG00000145244	ENST00000273857	Transcript	intron_variant	-	-	-	-	-	-	MODIFIER
4	4_47618663_G_A	47618663	A	G	1055	0.266351	-0.304438	0.0482937	2.90298e-10	HexCer.d17.0_25.1	HexCer	Hexosylceramide	HexCer(d17:0)/(25:1)	4_47618663_G/A	4:47618663	ENSG00000145244	ENST00000273857	Transcript	intron_variant	-	-	-	-	-	-	MODIFIER
4	4_47618685_C_T	47618685	T	C	1055	0.266351	-0.304438	0.0482937	2.90298e-10	HexCer.d17.0_25.1	HexCer	Hexosylceramide	HexCer(d17:0)/(25:1)	4_47618685_C/T	4:47618685	ENSG00000145244	ENST00000273857	Transcript	intron_variant	-	-	-	-	-	-	MODIFIER
4	4_47618920_T_C	47618920	C	T	1055	0.266351	-0.304438	0.0482937	2.90298e-10	HexCer.d17.0_25.1	HexCer	Hexosylceramide	HexCer(d17:0)/(25:1)	4_47618920_T/C	4:47618920	ENSG00000145244	ENST00000273857	Transcript	intron_variant	-	-	-	-	-	-	MODIFIER
4	4_47619281_C_T	47619281	T	C	1055	0.266351	-0.304438	0.0482937	2.90298e-10	HexCer.d17.0_25.1	HexCer	Hexosylceramide	HexCer(d17:0)/(25:1)	4_47619281_C/T	4:47619281	ENSG00000145244	ENST00000273857	Transcript	intron_variant	-	-	-	-	-	-	MODIFIER
4	4_47619492_A_G	47619492	G	A	1055	0.266351	-0.304438	0.0482937	2.90298e-10	HexCer.d17.0_25.1	HexCer	Hexosylceramide	HexCer(d17:0)/(25:1)	4_47619492_A/G	4:47619492	ENSG00000145244	ENST00000273857	Transcript	intron_variant	-	-	-	-	-	-	MODIFIER
4	4_47619533_T_C	47619533	C	T	1055	0.266351	-0.304438	0.0482937	2.90298e-10	HexCer.d17.0_25.1	HexCer	Hexosylceramide	HexCer(d17:0)/(25:1)	4_47619533_T/C	4:47619533	ENSG00000145244	ENST00000273857	Transcript	intron_variant	-	-	-	-	-	-	MODIFIER
4	4_47619731_G_A	47619731	A	G	1055	0.266351	-0.304438	0.0482937	2.90298e-10	HexCer.d17.0_25.1	HexCer	Hexosylceramide	HexCer(d17:0)/(25:1)	4_47619731_G/A	4:47619731	ENSG00000145244	ENST00000273857	Transcript	intron_variant	-	-	-	-	-	-	MODIFIER
4	4_47619875_G_A	47619875	A	G	1055	0.266351	-0.304438	0.0482937	2.90298e-10	HexCer.d17.0_25.1	HexCer	Hexosylceramide	HexCer(d17:0)/(25:1)	4_47619875_G/A	4:47619875	ENSG00000145244	ENST00000273857	Transcript	intron_variant	-	-	-	-	-	-	MODIFIER
4	4_47619936_G_C	47619936	C	G	1055	0.266351	-0.304438	0.0482937	2.90298e-10	HexCer.d17.0_25.1	HexCer	Hexosylceramide	HexCer(d17:0)/(25:1)	4_47619936_G/C	4:47619936	ENSG00000145244	ENST00000273857	Transcript	intron_variant	-	-	-	-	-	-	MODIFIER
4	4_47620196_A_G	47620196	G	A	1055	0.266351	-0.304438	0.0482937	2.90298e-10	HexCer.d17.0_25.1	HexCer	Hexosylceramide	HexCer(d17:0)/(25:1)	4_47620196_A/G	4:47620196	ENSG00000145244	ENST00000273857	Transcript	intron_variant	-	-	-	-	-	-	MODIFIER
4	4_47620445_G_C	47620445	C	G	1055	0.266351	-0.304438	0.0482937	2.90298e-10	HexCer.d17.0_25.1	HexCer	Hexosylceramide	HexCer(d17:0)/(25:1)	4_47620445_G/C	4:47620445	ENSG00000145244	ENST00000273857	Transcript	intron_variant	-	-	-	-	-	-	MODIFIER
4	4_47620949_C_G	47620949	G	C	1055	0.459716	-0.251583	0.0426077	3.53438e-09	HexCer.d17.0_25.1	HexCer	Hexosylceramide	HexCer(d17:0)/(25:1)	4_47620949_C/G	4:47620949	ENSG00000145244	ENST00000273857	Transcript	intron_variant	-	-	-	-	-	-	MODIFIER
4	4_47621277_A_G	47621277	G	A	1055	0.266351	-0.304438	0.0482937	2.90298e-10	HexCer.d17.0_25.1	HexCer	Hexosylceramide	HexCer(d17:0)/(25:1)	4_47621277_A/G	4:47621277	ENSG00000145244	ENST00000273857	Transcript	intron_variant	-	-	-	-	-	-	MODIFIER
4	4_47621319_A_T	47621319	T	A	1055	0.266351	-0.304438	0.0482937	2.90298e-10	HexCer.d17.0_25.1	HexCer	Hexosylceramide	HexCer(d17:0)/(25:1)	4_47621319_A/T	4:47621319	ENSG00000145244	ENST00000273857	Transcript	intron_variant	-	-	-	-	-	-	MODIFIER
4	4_47621531_C_T	47621531	T	C	1055	0.266351	-0.304438	0.0482937	2.90298e-10	HexCer.d17.0_25.1	HexCer	Hexosylceramide	HexCer(d17:0)/(25:1)	4_47621531_C/T	4:47621531	ENSG00000145244	ENST00000273857	Transcript	intron_variant	-	-	-	-	-	-	MODIFIER
4	4_47621862_G_A	47621862	A	G	1055	0.266351	-0.304438	0.0482937	2.90298e-10	HexCer.d17.0_25.1	HexCer	Hexosylceramide	HexCer(d17:0)/(25:1)	4_47621862_G/A	4:47621862	ENSG00000145244	ENST00000273857	Transcript	intron_variant	-	-	-	-	-	-	MODIFIER
4	4_47621869_T_G	47621869	G	T	1055	0.266351	-0.304438	0.0482937	2.90298e-10	HexCer.d17.0_25.1	HexCer	Hexosylceramide	HexCer(d17:0)/(25:1)	4_47621869_T/G	4:47621869	ENSG00000145244	ENST00000273857	Transcript	intron_variant	-	-	-	-	-	-	MODIFIER
4	4_47622140_A_T	47622140	T	A	1055	0.266351	-0.304438	0.0482937	2.90298e-10	HexCer.d17.0_25.1	HexCer	Hexosylceramide	HexCer(d17:0)/(25:1)	4_47622140_A/T	4:47622140	ENSG00000145244	ENST00000273857	Transcript	intron_variant	-	-	-	-	-	-	MODIFIER
4	4_47622367_A_G	47622367	G	A	1055	0.266351	-0.304438	0.0482937	2.90298e-10	HexCer.d17.0_25.1	HexCer	Hexosylceramide	HexCer(d17:0)/(25:1)	4_47622367_A/G	4:47622367	ENSG00000145244	ENST00000273857	Transcript	intron_variant	-	-	-	-	-	-	MODIFIER
4	4_47622480_T_C	47622480	C	T	1055	0.266351	-0.304438	0.0482937	2.90298e-10	HexCer.d17.0_25.1	HexCer	Hexosylceramide	HexCer(d17:0)/(25:1)	4_47622480_T/C	4:47622480	ENSG00000145244	ENST00000273857	Transcript	intron_variant	-	-	-	-	-	-	MODIFIER
4	4_47623275_A_G	47623275	G	A	1055	0.265877	-0.302582	0.0483008	3.73953e-10	HexCer.d17.0_25.1	HexCer	Hexosylceramide	HexCer(d17:0)/(25:1)	4_47623275_A/G	4:47623275	ENSG00000145244	ENST00000273857	Transcript	intron_variant	-	-	-	-	-	-	MODIFIER
4	4_47623827_T_C	47623827	C	T	1055	0.265877	-0.302582	0.0483008	3.73953e-10	HexCer.d17.0_25.1	HexCer	Hexosylceramide	HexCer(d17:0)/(25:1)	4_47623827_T/C	4:47623827	ENSG00000145244	ENST00000273857	Transcript	intron_variant	-	-	-	-	-	-	MODIFIER
4	4_47624945_G_T	47624945	T	G	1055	0.265877	-0.302582	0.0483008	3.73953e-10	HexCer.d17.0_25.1	HexCer	Hexosylceramide	HexCer(d17:0)/(25:1)	4_47624945_G/T	4:47624945	ENSG00000145244	ENST00000273857	Transcript	intron_variant	-	-	-	-	-	-	MODIFIER
4	4_47625222_G_A	47625222	A	G	1055	0.265877	-0.302582	0.0483008	3.73953e-10	HexCer.d17.0_25.1	HexCer	Hexosylceramide	HexCer(d17:0)/(25:1)	4_47625222_G/A	4:47625222	ENSG00000145244	ENST00000273857	Transcript	intron_variant	-	-	-	-	-	-	MODIFIER
4	4_47625401_T_A	47625401	A	T	1055	0.265877	-0.302582	0.0483008	3.73953e-10	HexCer.d17.0_25.1	HexCer	Hexosylceramide	HexCer(d17:0)/(25:1)	4_47625401_T/A	4:47625401	ENSG00000145244	ENST00000273857	Transcript	intron_variant	-	-	-	-	-	-	MODIFIER
4	4_47625410_C_T	47625410	T	C	1055	0.265877	-0.302582	0.0483008	3.73953e-10	HexCer.d17.0_25.1	HexCer	Hexosylceramide	HexCer(d17:0)/(25:1)	4_47625410_C/T	4:47625410	ENSG00000145244	ENST00000273857	Transcript	intron_variant	-	-	-	-	-	-	MODIFIER
4	4_47626034_C_T	47626034	T	C	1055	0.265877	-0.302582	0.0483008	3.73953e-10	HexCer.d17.0_25.1	HexCer	Hexosylceramide	HexCer(d17:0)/(25:1)	4_47626034_C/T	4:47626034	ENSG00000145244	ENST00000273857	Transcript	intron_variant	-	-	-	-	-	-	MODIFIER
4	4_47626332_C_G	47626332	G	C	1055	0.265877	-0.302582	0.0483008	3.73953e-10	HexCer.d17.0_25.1	HexCer	Hexosylceramide	HexCer(d17:0)/(25:1)	4_47626332_C/G	4:47626332	ENSG00000145244	ENST00000273857	Transcript	intron_variant	-	-	-	-	-	-	MODIFIER
4	4_47626338_G_T	47626338	T	G	1055	0.265877	-0.302582	0.0483008	3.73953e-10	HexCer.d17.0_25.1	HexCer	Hexosylceramide	HexCer(d17:0)/(25:1)	4_47626338_G/T	4:47626338	ENSG00000145244	ENST00000273857	Transcript	intron_variant	-	-	-	-	-	-	MODIFIER
4	4_47626361_G_A	47626361	A	G	1055	0.265877	-0.302582	0.0483008	3.73953e-10	HexCer.d17.0_25.1	HexCer	Hexosylceramide	HexCer(d17:0)/(25:1)	4_47626361_G/A	4:47626361	ENSG00000145244	ENST00000273857	Transcript	intron_variant	-	-	-	-	-	-	MODIFIER
4	4_47626416_G_A	47626416	A	G	1055	0.265877	-0.302582	0.0483008	3.73953e-10	HexCer.d17.0_25.1	HexCer	Hexosylceramide	HexCer(d17:0)/(25:1)	4_47626416_G/A	4:47626416	ENSG00000145244	ENST00000273857	Transcript	intron_variant	-	-	-	-	-	-	MODIFIER
4	4_47626586_C_T	47626586	T	C	1055	0.265877	-0.302582	0.0483008	3.73953e-10	HexCer.d17.0_25.1	HexCer	Hexosylceramide	HexCer(d17:0)/(25:1)	4_47626586_C/T	4:47626586	ENSG00000145244	ENST00000273857	Transcript	intron_variant	-	-	-	-	-	-	MODIFIER
4	4_47626849_C_T	47626849	T	C	1055	0.265877	-0.302582	0.0483008	3.73953e-10	HexCer.d17.0_25.1	HexCer	Hexosylceramide	HexCer(d17:0)/(25:1)	4_47626849_C/T	4:47626849	ENSG00000145244	ENST00000273857	Transcript	intron_variant	-	-	-	-	-	-	MODIFIER
4	4_47626909_G_C	47626909	C	G	1055	0.265877	-0.302582	0.0483008	3.73953e-10	HexCer.d17.0_25.1	HexCer	Hexosylceramide	HexCer(d17:0)/(25:1)	4_47626909_G/C	4:47626909	ENSG00000145244	ENST00000273857	Transcript	intron_variant	-	-	-	-	-	-	MODIFIER
4	4_47627126_C_T	47627126	T	C	1055	0.265877	-0.302582	0.0483008	3.73953e-10	HexCer.d17.0_25.1	HexCer	Hexosylceramide	HexCer(d17:0)/(25:1)	4_47627126_C/T	4:47627126	ENSG00000145244	ENST00000273857	Transcript	intron_variant	-	-	-	-	-	-	MODIFIER
4	4_47627203_A_G	47627203	G	A	1055	0.265877	-0.302582	0.0483008	3.73953e-10	HexCer.d17.0_25.1	HexCer	Hexosylceramide	HexCer(d17:0)/(25:1)	4_47627203_A/G	4:47627203	ENSG00000145244	ENST00000273857	Transcript	intron_variant	-	-	-	-	-	-	MODIFIER
4	4_47627441_A_G	47627441	G	A	1055	0.265877	-0.302582	0.0483008	3.73953e-10	HexCer.d17.0_25.1	HexCer	Hexosylceramide	HexCer(d17:0)/(25:1)	4_47627441_A/G	4:47627441	ENSG00000145244	ENST00000273857	Transcript	intron_variant	-	-	-	-	-	-	MODIFIER
4	4_47627926_C_T	47627926	T	C	1055	0.266351	-0.304438	0.0482937	2.90298e-10	HexCer.d17.0_25.1	HexCer	Hexosylceramide	HexCer(d17:0)/(25:1)	4_47627926_C/T	4:47627926	ENSG00000145244	ENST00000273857	Transcript	intron_variant	-	-	-	-	-	-	MODIFIER
4	4_47628152_T_G	47628152	G	T	1055	0.266351	-0.304438	0.0482937	2.90298e-10	HexCer.d17.0_25.1	HexCer	Hexosylceramide	HexCer(d17:0)/(25:1)	4_47628152_T/G	4:47628152	ENSG00000145244	ENST00000273857	Transcript	intron_variant	-	-	-	-	-	-	MODIFIER
4	4_47628701_C_T	47628701	T	C	1055	0.266351	-0.304438	0.0482937	2.90298e-10	HexCer.d17.0_25.1	HexCer	Hexosylceramide	HexCer(d17:0)/(25:1)	4_47628701_C/T	4:47628701	ENSG00000145244	ENST00000273857	Transcript	intron_variant	-	-	-	-	-	-	MODIFIER
4	4_47629051_G_A	47629051	A	G	1055	0.266351	-0.304438	0.0482937	2.90298e-10	HexCer.d17.0_25.1	HexCer	Hexosylceramide	HexCer(d17:0)/(25:1)	4_47629051_G/A	4:47629051	ENSG00000145244	ENST00000273857	Transcript	intron_variant	-	-	-	-	-	-	MODIFIER
4	4_47629083_G_C	47629083	C	G	1055	0.266351	-0.304438	0.0482937	2.90298e-10	HexCer.d17.0_25.1	HexCer	Hexosylceramide	HexCer(d17:0)/(25:1)	4_47629083_G/C	4:47629083	ENSG00000145244	ENST00000273857	Transcript	intron_variant	-	-	-	-	-	-	MODIFIER
4	4_47629640_C_T	47629640	T	C	1055	0.266351	-0.304438	0.0482937	2.90298e-10	HexCer.d17.0_25.1	HexCer	Hexosylceramide	HexCer(d17:0)/(25:1)	4_47629640_C/T	4:47629640	ENSG00000145244	ENST00000273857	Transcript	intron_variant	-	-	-	-	-	-	MODIFIER
4	4_47629770_G_C	47629770	C	G	1055	0.266351	-0.304438	0.0482937	2.90298e-10	HexCer.d17.0_25.1	HexCer	Hexosylceramide	HexCer(d17:0)/(25:1)	4_47629770_G/C	4:47629770	ENSG00000145244	ENST00000273857	Transcript	intron_variant	-	-	-	-	-	-	MODIFIER
4	4_47629866_T_G	47629866	G	T	1055	0.266351	-0.304438	0.0482937	2.90298e-10	HexCer.d17.0_25.1	HexCer	Hexosylceramide	HexCer(d17:0)/(25:1)	4_47629866_T/G	4:47629866	ENSG00000145244	ENST00000273857	Transcript	intron_variant	-	-	-	-	-	-	MODIFIER
4	4_47630050_G_A	47630050	A	G	1055	0.266351	-0.304438	0.0482937	2.90298e-10	HexCer.d17.0_25.1	HexCer	Hexosylceramide	HexCer(d17:0)/(25:1)	4_47630050_G/A	4:47630050	ENSG00000145244	ENST00000273857	Transcript	intron_variant	-	-	-	-	-	-	MODIFIER
4	4_47630061_C_T	47630061	T	C	1055	0.266351	-0.304438	0.0482937	2.90298e-10	HexCer.d17.0_25.1	HexCer	Hexosylceramide	HexCer(d17:0)/(25:1)	4_47630061_C/T	4:47630061	ENSG00000145244	ENST00000273857	Transcript	intron_variant	-	-	-	-	-	-	MODIFIER
4	4_47630310_T_G	47630310	G	T	1055	0.266351	-0.304438	0.0482937	2.90298e-10	HexCer.d17.0_25.1	HexCer	Hexosylceramide	HexCer(d17:0)/(25:1)	4_47630310_T/G	4:47630310	ENSG00000145244	ENST00000273857	Transcript	intron_variant	-	-	-	-	-	-	MODIFIER
4	4_47630478_T_C	47630478	C	T	1055	0.266825	-0.299577	0.0483267	5.6826e-10	HexCer.d17.0_25.1	HexCer	Hexosylceramide	HexCer(d17:0)/(25:1)	4_47630478_T/C	4:47630478	ENSG00000145244	ENST00000273857	Transcript	intron_variant	-	-	-	-	-	-	MODIFIER
4	4_47630581_G_A	47630581	A	G	1055	0.266351	-0.304438	0.0482937	2.90298e-10	HexCer.d17.0_25.1	HexCer	Hexosylceramide	HexCer(d17:0)/(25:1)	4_47630581_G/A	4:47630581	ENSG00000145244	ENST00000273857	Transcript	intron_variant	-	-	-	-	-	-	MODIFIER
4	4_47630605_A_G	47630605	G	A	1055	0.266351	-0.304438	0.0482937	2.90298e-10	HexCer.d17.0_25.1	HexCer	Hexosylceramide	HexCer(d17:0)/(25:1)	4_47630605_A/G	4:47630605	ENSG00000145244	ENST00000273857	Transcript	intron_variant	-	-	-	-	-	-	MODIFIER
4	4_47630623_A_G	47630623	G	A	1055	0.266351	-0.304438	0.0482937	2.90298e-10	HexCer.d17.0_25.1	HexCer	Hexosylceramide	HexCer(d17:0)/(25:1)	4_47630623_A/G	4:47630623	ENSG00000145244	ENST00000273857	Transcript	intron_variant	-	-	-	-	-	-	MODIFIER
4	4_47630854_A_G	47630854	G	A	1055	0.266351	-0.304438	0.0482937	2.90298e-10	HexCer.d17.0_25.1	HexCer	Hexosylceramide	HexCer(d17:0)/(25:1)	4_47630854_A/G	4:47630854	ENSG00000145244	ENST00000273857	Transcript	intron_variant	-	-	-	-	-	-	MODIFIER
4	4_47631205_T_A	47631205	A	T	1055	0.266351	-0.304438	0.0482937	2.90298e-10	HexCer.d17.0_25.1	HexCer	Hexosylceramide	HexCer(d17:0)/(25:1)	4_47631205_T/A	4:47631205	ENSG00000145244	ENST00000273857	Transcript	intron_variant	-	-	-	-	-	-	MODIFIER
4	4_47631520_C_T	47631520	T	C	1055	0.266351	-0.304438	0.0482937	2.90298e-10	HexCer.d17.0_25.1	HexCer	Hexosylceramide	HexCer(d17:0)/(25:1)	4_47631520_C/T	4:47631520	ENSG00000145244	ENST00000273857	Transcript	intron_variant	-	-	-	-	-	-	MODIFIER
4	4_47631583_T_C	47631583	C	T	1055	0.266351	-0.304438	0.0482937	2.90298e-10	HexCer.d17.0_25.1	HexCer	Hexosylceramide	HexCer(d17:0)/(25:1)	4_47631583_T/C	4:47631583	ENSG00000145244	ENST00000273857	Transcript	intron_variant	-	-	-	-	-	-	MODIFIER
4	4_47631983_G_A	47631983	A	G	1055	0.266351	-0.304438	0.0482937	2.90298e-10	HexCer.d17.0_25.1	HexCer	Hexosylceramide	HexCer(d17:0)/(25:1)	4_47631983_G/A	4:47631983	ENSG00000145244	ENST00000273857	Transcript	intron_variant	-	-	-	-	-	-	MODIFIER
4	4_47632155_G_A	47632155	A	G	1055	0.266351	-0.304438	0.0482937	2.90298e-10	HexCer.d17.0_25.1	HexCer	Hexosylceramide	HexCer(d17:0)/(25:1)	4_47632155_G/A	4:47632155	ENSG00000145244	ENST00000273857	Transcript	intron_variant	-	-	-	-	-	-	MODIFIER
4	4_47632436_G_A	47632436	A	G	1055	0.266351	-0.304438	0.0482937	2.90298e-10	HexCer.d17.0_25.1	HexCer	Hexosylceramide	HexCer(d17:0)/(25:1)	4_47632436_G/A	4:47632436	ENSG00000145244	ENST00000273857	Transcript	intron_variant	-	-	-	-	-	-	MODIFIER
4	4_47632644_T_C	47632644	C	T	1055	0.266351	-0.304438	0.0482937	2.90298e-10	HexCer.d17.0_25.1	HexCer	Hexosylceramide	HexCer(d17:0)/(25:1)	4_47632644_T/C	4:47632644	ENSG00000145244	ENST00000273857	Transcript	intron_variant	-	-	-	-	-	-	MODIFIER
4	4_47633044_C_T	47633044	T	C	1055	0.266351	-0.304438	0.0482937	2.90298e-10	HexCer.d17.0_25.1	HexCer	Hexosylceramide	HexCer(d17:0)/(25:1)	4_47633044_C/T	4:47633044	ENSG00000145244	ENST00000273857	Transcript	intron_variant	-	-	-	-	-	-	MODIFIER
4	4_47633056_A_C	47633056	C	A	1055	0.266351	-0.304438	0.0482937	2.90298e-10	HexCer.d17.0_25.1	HexCer	Hexosylceramide	HexCer(d17:0)/(25:1)	4_47633056_A/C	4:47633056	ENSG00000145244	ENST00000273857	Transcript	intron_variant	-	-	-	-	-	-	MODIFIER
4	4_47634264_C_T	47634264	T	C	1055	0.266351	-0.304438	0.0482937	2.90298e-10	HexCer.d17.0_25.1	HexCer	Hexosylceramide	HexCer(d17:0)/(25:1)	4_47634264_C/T	4:47634264	ENSG00000145244	ENST00000273857	Transcript	intron_variant	-	-	-	-	-	-	MODIFIER
4	4_47634422_A_G	47634422	G	A	1055	0.266351	-0.304438	0.0482937	2.90298e-10	HexCer.d17.0_25.1	HexCer	Hexosylceramide	HexCer(d17:0)/(25:1)	4_47634422_A/G	4:47634422	ENSG00000145244	ENST00000273857	Transcript	intron_variant	-	-	-	-	-	-	MODIFIER
4	4_47634986_G_A	47634986	A	G	1055	0.266825	-0.303657	0.0481791	2.92567e-10	HexCer.d17.0_25.1	HexCer	Hexosylceramide	HexCer(d17:0)/(25:1)	4_47634986_G/A	4:47634986	ENSG00000145244	ENST00000273857	Transcript	intron_variant	-	-	-	-	-	-	MODIFIER
4	4_47635014_G_A	47635014	A	G	1055	0.266351	-0.304438	0.0482937	2.90298e-10	HexCer.d17.0_25.1	HexCer	Hexosylceramide	HexCer(d17:0)/(25:1)	4_47635014_G/A	4:47635014	ENSG00000145244	ENST00000273857	Transcript	intron_variant	-	-	-	-	-	-	MODIFIER
4	4_47635052_G_A	47635052	A	G	1055	0.266351	-0.304438	0.0482937	2.90298e-10	HexCer.d17.0_25.1	HexCer	Hexosylceramide	HexCer(d17:0)/(25:1)	4_47635052_G/A	4:47635052	ENSG00000145244	ENST00000273857	Transcript	intron_variant	-	-	-	-	-	-	MODIFIER
4	4_47635130_T_C	47635130	C	T	1055	0.266351	-0.304438	0.0482937	2.90298e-10	HexCer.d17.0_25.1	HexCer	Hexosylceramide	HexCer(d17:0)/(25:1)	4_47635130_T/C	4:47635130	ENSG00000145244	ENST00000273857	Transcript	intron_variant	-	-	-	-	-	-	MODIFIER
4	4_47635483_T_C	47635483	C	T	1055	0.266351	-0.304438	0.0482937	2.90298e-10	HexCer.d17.0_25.1	HexCer	Hexosylceramide	HexCer(d17:0)/(25:1)	4_47635483_T/C	4:47635483	ENSG00000145244	ENST00000273857	Transcript	intron_variant	-	-	-	-	-	-	MODIFIER
4	4_47635586_A_C	47635586	C	A	1055	0.266351	-0.304438	0.0482937	2.90298e-10	HexCer.d17.0_25.1	HexCer	Hexosylceramide	HexCer(d17:0)/(25:1)	4_47635586_A/C	4:47635586	ENSG00000145244	ENST00000273857	Transcript	intron_variant	-	-	-	-	-	-	MODIFIER
4	4_47636012_C_A	47636012	A	C	1055	0.265877	-0.305525	0.0482832	2.48721e-10	HexCer.d17.0_25.1	HexCer	Hexosylceramide	HexCer(d17:0)/(25:1)	4_47636012_C/A	4:47636012	ENSG00000145244	ENST00000273857	Transcript	intron_variant	-	-	-	-	-	-	MODIFIER
4	4_47636050_C_T	47636050	T	C	1055	0.266351	-0.304438	0.0482937	2.90298e-10	HexCer.d17.0_25.1	HexCer	Hexosylceramide	HexCer(d17:0)/(25:1)	4_47636050_C/T	4:47636050	ENSG00000145244	ENST00000273857	Transcript	intron_variant	-	-	-	-	-	-	MODIFIER
4	4_47636066_C_T	47636066	T	C	1055	0.266351	-0.304438	0.0482937	2.90298e-10	HexCer.d17.0_25.1	HexCer	Hexosylceramide	HexCer(d17:0)/(25:1)	4_47636066_C/T	4:47636066	ENSG00000145244	ENST00000273857	Transcript	intron_variant	-	-	-	-	-	-	MODIFIER
4	4_47636114_T_C	47636114	C	T	1055	0.266351	-0.304438	0.0482937	2.90298e-10	HexCer.d17.0_25.1	HexCer	Hexosylceramide	HexCer(d17:0)/(25:1)	4_47636114_T/C	4:47636114	ENSG00000145244	ENST00000273857	Transcript	intron_variant	-	-	-	-	-	-	MODIFIER
4	4_47636153_A_T	47636153	T	A	1055	0.266351	-0.304438	0.0482937	2.90298e-10	HexCer.d17.0_25.1	HexCer	Hexosylceramide	HexCer(d17:0)/(25:1)	4_47636153_A/T	4:47636153	ENSG00000145244	ENST00000273857	Transcript	intron_variant	-	-	-	-	-	-	MODIFIER
4	4_47636461_A_G	47636461	G	A	1055	0.266351	-0.304438	0.0482937	2.90298e-10	HexCer.d17.0_25.1	HexCer	Hexosylceramide	HexCer(d17:0)/(25:1)	4_47636461_A/G	4:47636461	ENSG00000145244	ENST00000273857	Transcript	intron_variant	-	-	-	-	-	-	MODIFIER
4	4_47636471_T_C	47636471	C	T	1055	0.266825	-0.306242	0.048287	2.26626e-10	HexCer.d17.0_25.1	HexCer	Hexosylceramide	HexCer(d17:0)/(25:1)	4_47636471_T/C	4:47636471	ENSG00000145244	ENST00000273857	Transcript	intron_variant	-	-	-	-	-	-	MODIFIER
4	4_47636559_G_C	47636559	C	G	1055	0.266351	-0.304438	0.0482937	2.90298e-10	HexCer.d17.0_25.1	HexCer	Hexosylceramide	HexCer(d17:0)/(25:1)	4_47636559_G/C	4:47636559	ENSG00000145244	ENST00000273857	Transcript	intron_variant	-	-	-	-	-	-	MODIFIER
4	4_47637129_T_C	47637129	C	T	1055	0.266825	-0.306242	0.048287	2.26626e-10	HexCer.d17.0_25.1	HexCer	Hexosylceramide	HexCer(d17:0)/(25:1)	4_47637129_T/C	4:47637129	ENSG00000145244	ENST00000273857	Transcript	intron_variant	-	-	-	-	-	-	MODIFIER
4	4_47637291_A_G	47637291	G	A	1055	0.266351	-0.304438	0.0482937	2.90298e-10	HexCer.d17.0_25.1	HexCer	Hexosylceramide	HexCer(d17:0)/(25:1)	4_47637291_A/G	4:47637291	ENSG00000145244	ENST00000273857	Transcript	intron_variant	-	-	-	-	-	-	MODIFIER
4	4_47637423_T_G	47637423	G	T	1055	0.266351	-0.304438	0.0482937	2.90298e-10	HexCer.d17.0_25.1	HexCer	Hexosylceramide	HexCer(d17:0)/(25:1)	4_47637423_T/G	4:47637423	ENSG00000145244	ENST00000273857	Transcript	intron_variant	-	-	-	-	-	-	MODIFIER
4	4_47638325_C_T	47638325	T	C	1055	0.266351	-0.304438	0.0482937	2.90298e-10	HexCer.d17.0_25.1	HexCer	Hexosylceramide	HexCer(d17:0)/(25:1)	4_47638325_C/T	4:47638325	ENSG00000145244	ENST00000273857	Transcript	intron_variant	-	-	-	-	-	-	MODIFIER
4	4_47638863_C_T	47638863	T	C	1055	0.363033	-0.303191	0.0440086	5.60464e-12	HexCer.d17.0_25.1	HexCer	Hexosylceramide	HexCer(d17:0)/(25:1)	4_47638863_C/T	4:47638863	ENSG00000145244	ENST00000273857	Transcript	intron_variant	-	-	-	-	-	-	MODIFIER
4	4_47639313_G_C	47639313	C	G	1055	0.266351	-0.304438	0.0482937	2.90298e-10	HexCer.d17.0_25.1	HexCer	Hexosylceramide	HexCer(d17:0)/(25:1)	4_47639313_G/C	4:47639313	ENSG00000145244	ENST00000273857	Transcript	intron_variant	-	-	-	-	-	-	MODIFIER
4	4_47639366_G_A	47639366	A	G	1055	0.266351	-0.304438	0.0482937	2.90298e-10	HexCer.d17.0_25.1	HexCer	Hexosylceramide	HexCer(d17:0)/(25:1)	4_47639366_G/A	4:47639366	ENSG00000145244	ENST00000273857	Transcript	intron_variant	-	-	-	-	-	-	MODIFIER
4	4_47639679_G_A	47639679	A	G	1055	0.266351	-0.304438	0.0482937	2.90298e-10	HexCer.d17.0_25.1	HexCer	Hexosylceramide	HexCer(d17:0)/(25:1)	4_47639679_G/A	4:47639679	ENSG00000145244	ENST00000273857	Transcript	intron_variant	-	-	-	-	-	-	MODIFIER
4	4_47639697_C_A	47639697	A	C	1055	0.266351	-0.304438	0.0482937	2.90298e-10	HexCer.d17.0_25.1	HexCer	Hexosylceramide	HexCer(d17:0)/(25:1)	4_47639697_C/A	4:47639697	ENSG00000145244	ENST00000273857	Transcript	intron_variant	-	-	-	-	-	-	MODIFIER
4	4_47639716_A_G	47639716	G	A	1055	0.266351	-0.304438	0.0482937	2.90298e-10	HexCer.d17.0_25.1	HexCer	Hexosylceramide	HexCer(d17:0)/(25:1)	4_47639716_A/G	4:47639716	ENSG00000145244	ENST00000273857	Transcript	intron_variant	-	-	-	-	-	-	MODIFIER
4	4_47639814_A_G	47639814	G	A	1055	0.363507	-0.304944	0.0440187	4.2806e-12	HexCer.d17.0_25.1	HexCer	Hexosylceramide	HexCer(d17:0)/(25:1)	4_47639814_A/G	4:47639814	ENSG00000145244	ENST00000273857	Transcript	intron_variant	-	-	-	-	-	-	MODIFIER
4	4_47640462_T_C	47640462	C	T	1055	0.266825	-0.306242	0.048287	2.26626e-10	HexCer.d17.0_25.1	HexCer	Hexosylceramide	HexCer(d17:0)/(25:1)	4_47640462_T/C	4:47640462	ENSG00000145244	ENST00000273857	Transcript	intron_variant	-	-	-	-	-	-	MODIFIER
4	4_47641097_C_G	47641097	G	C	1055	0.266351	-0.304438	0.0482937	2.90298e-10	HexCer.d17.0_25.1	HexCer	Hexosylceramide	HexCer(d17:0)/(25:1)	4_47641097_C/G	4:47641097	ENSG00000145244	ENST00000273857	Transcript	intron_variant	-	-	-	-	-	-	MODIFIER
4	4_47641161_G_A	47641161	A	G	1055	0.266351	-0.304438	0.0482937	2.90298e-10	HexCer.d17.0_25.1	HexCer	Hexosylceramide	HexCer(d17:0)/(25:1)	4_47641161_G/A	4:47641161	ENSG00000145244	ENST00000273857	Transcript	intron_variant	-	-	-	-	-	-	MODIFIER
4	4_47641215_G_A	47641215	A	G	1055	0.266351	-0.304438	0.0482937	2.90298e-10	HexCer.d17.0_25.1	HexCer	Hexosylceramide	HexCer(d17:0)/(25:1)	4_47641215_G/A	4:47641215	ENSG00000145244	ENST00000273857	Transcript	intron_variant	-	-	-	-	-	-	MODIFIER
4	4_47641717_C_G	47641717	G	C	1055	0.266351	-0.304438	0.0482937	2.90298e-10	HexCer.d17.0_25.1	HexCer	Hexosylceramide	HexCer(d17:0)/(25:1)	4_47641717_C/G	4:47641717	ENSG00000145244	ENST00000273857	Transcript	intron_variant	-	-	-	-	-	-	MODIFIER
4	4_47641795_G_A	47641795	A	G	1055	0.266825	-0.306242	0.048287	2.26626e-10	HexCer.d17.0_25.1	HexCer	Hexosylceramide	HexCer(d17:0)/(25:1)	4_47641795_G/A	4:47641795	ENSG00000145244	ENST00000273857	Transcript	intron_variant	-	-	-	-	-	-	MODIFIER
4	4_47642049_G_T	47642049	T	G	1055	0.266825	-0.306242	0.048287	2.26626e-10	HexCer.d17.0_25.1	HexCer	Hexosylceramide	HexCer(d17:0)/(25:1)	4_47642049_G/T	4:47642049	ENSG00000145244	ENST00000273857	Transcript	intron_variant	-	-	-	-	-	-	MODIFIER
4	4_47642352_T_C	47642352	C	T	1055	0.266825	-0.306242	0.048287	2.26626e-10	HexCer.d17.0_25.1	HexCer	Hexosylceramide	HexCer(d17:0)/(25:1)	4_47642352_T/C	4:47642352	ENSG00000145244	ENST00000273857	Transcript	intron_variant	-	-	-	-	-	-	MODIFIER
4	4_47642537_C_T	47642537	T	C	1055	0.266351	-0.304438	0.0482937	2.90298e-10	HexCer.d17.0_25.1	HexCer	Hexosylceramide	HexCer(d17:0)/(25:1)	4_47642537_C/T	4:47642537	ENSG00000145244	ENST00000273857	Transcript	intron_variant	-	-	-	-	-	-	MODIFIER
4	4_47642773_G_A	47642773	A	G	1055	0.266825	-0.306242	0.048287	2.26626e-10	HexCer.d17.0_25.1	HexCer	Hexosylceramide	HexCer(d17:0)/(25:1)	4_47642773_G/A	4:47642773	ENSG00000145244	ENST00000273857	Transcript	intron_variant	-	-	-	-	-	-	MODIFIER
4	4_47642832_A_G	47642832	G	A	1055	0.266825	-0.306242	0.048287	2.26626e-10	HexCer.d17.0_25.1	HexCer	Hexosylceramide	HexCer(d17:0)/(25:1)	4_47642832_A/G	4:47642832	ENSG00000145244	ENST00000273857	Transcript	intron_variant	-	-	-	-	-	-	MODIFIER
4	4_47643006_A_G	47643006	G	A	1055	0.265403	-0.30361	0.0485402	3.97977e-10	HexCer.d17.0_25.1	HexCer	Hexosylceramide	HexCer(d17:0)/(25:1)	4_47643006_A/G	4:47643006	ENSG00000145244	ENST00000273857	Transcript	intron_variant	-	-	-	-	-	-	MODIFIER
4	4_47643025_G_A	47643025	A	G	1055	0.263033	-0.304307	0.0485182	3.5643e-10	HexCer.d17.0_25.1	HexCer	Hexosylceramide	HexCer(d17:0)/(25:1)	4_47643025_G/A	4:47643025	ENSG00000145244	ENST00000273857	Transcript	intron_variant	-	-	-	-	-	-	MODIFIER
4	4_47643050_T_C	47643050	C	T	1055	0.262085	-0.302046	0.0485253	4.83122e-10	HexCer.d17.0_25.1	HexCer	Hexosylceramide	HexCer(d17:0)/(25:1)	4_47643050_T/C	4:47643050	ENSG00000145244	ENST00000273857	Transcript	intron_variant	-	-	-	-	-	-	MODIFIER
4	4_47643067_G_T	47643067	T	G	1055	0.261611	-0.297594	0.0485485	8.79692e-10	HexCer.d17.0_25.1	HexCer	Hexosylceramide	HexCer(d17:0)/(25:1)	4_47643067_G/T	4:47643067	ENSG00000145244	ENST00000273857	Transcript	intron_variant	-	-	-	-	-	-	MODIFIER
4	4_47643086_G_T	47643086	T	G	1055	0.262559	-0.298089	0.0485517	8.27164e-10	HexCer.d17.0_25.1	HexCer	Hexosylceramide	HexCer(d17:0)/(25:1)	4_47643086_G/T	4:47643086	ENSG00000145244	ENST00000273857	Transcript	intron_variant	-	-	-	-	-	-	MODIFIER
4	4_47643095_G_A	47643095	A	G	1055	0.263033	-0.302238	0.0485305	4.73024e-10	HexCer.d17.0_25.1	HexCer	Hexosylceramide	HexCer(d17:0)/(25:1)	4_47643095_G/A	4:47643095	ENSG00000145244	ENST00000273857	Transcript	intron_variant	-	-	-	-	-	-	MODIFIER
4	4_47643179_T_G	47643179	G	T	1055	0.266351	-0.306785	0.048404	2.32751e-10	HexCer.d17.0_25.1	HexCer	Hexosylceramide	HexCer(d17:0)/(25:1)	4_47643179_T/G	4:47643179	ENSG00000145244	ENST00000273857	Transcript	intron_variant	-	-	-	-	-	-	MODIFIER
4	4_47643441_G_C	47643441	C	G	1055	0.266351	-0.306785	0.048404	2.32751e-10	HexCer.d17.0_25.1	HexCer	Hexosylceramide	HexCer(d17:0)/(25:1)	4_47643441_G/C	4:47643441	ENSG00000145244	ENST00000273857	Transcript	intron_variant	-	-	-	-	-	-	MODIFIER
4	4_47643577_T_A	47643577	A	T	1055	0.266351	-0.306785	0.048404	2.32751e-10	HexCer.d17.0_25.1	HexCer	Hexosylceramide	HexCer(d17:0)/(25:1)	4_47643577_T/A	4:47643577	ENSG00000145244	ENST00000273857	Transcript	intron_variant	-	-	-	-	-	-	MODIFIER
4	4_47651445_G_A	47651445	A	G	1055	0.266825	-0.306655	0.0484089	2.37824e-10	HexCer.d17.0_25.1	HexCer	Hexosylceramide	HexCer(d17:0)/(25:1)	4_47651445_G/A	4:47651445	ENSG00000145244	ENST00000273857	Transcript	intron_variant	-	-	-	-	-	-	MODIFIER
4	4_47658534_A_T	47658534	T	A	1055	0.451185	-0.253245	0.0424811	2.50153e-09	HexCer.d17.0_25.1	HexCer	Hexosylceramide	HexCer(d17:0)/(25:1)	4_47658534_A/T	4:47658534	ENSG00000145244	ENST00000273857	Transcript	intron_variant	-	-	-	-	-	-	MODIFIER
4	4_47660462_T_C	47660462	C	T	1055	0.266351	-0.304842	0.0484156	3.04734e-10	HexCer.d17.0_25.1	HexCer	Hexosylceramide	HexCer(d17:0)/(25:1)	4_47660462_T/C	4:47660462	ENSG00000145244	ENST00000273857	Transcript	intron_variant	-	-	-	-	-	-	MODIFIER
4	4_47660784_T_C	47660784	C	T	1055	0.266351	-0.304842	0.0484156	3.04734e-10	HexCer.d17.0_25.1	HexCer	Hexosylceramide	HexCer(d17:0)/(25:1)	4_47660784_T/C	4:47660784	ENSG00000145244	ENST00000273857	Transcript	intron_variant	-	-	-	-	-	-	MODIFIER
4	4_47661491_C_G	47661491	G	C	1055	0.266351	-0.304842	0.0484156	3.04734e-10	HexCer.d17.0_25.1	HexCer	Hexosylceramide	HexCer(d17:0)/(25:1)	4_47661491_C/G	4:47661491	ENSG00000145244	ENST00000273857	Transcript	intron_variant	-	-	-	-	-	-	MODIFIER
4	4_47661798_T_C	47661798	C	T	1055	0.266351	-0.304842	0.0484156	3.04734e-10	HexCer.d17.0_25.1	HexCer	Hexosylceramide	HexCer(d17:0)/(25:1)	4_47661798_T/C	4:47661798	ENSG00000145244	ENST00000273857	Transcript	intron_variant	-	-	-	-	-	-	MODIFIER
4	4_47663046_A_G	47663046	G	A	1055	0.266825	-0.306655	0.0484089	2.37824e-10	HexCer.d17.0_25.1	HexCer	Hexosylceramide	HexCer(d17:0)/(25:1)	4_47663046_A/G	4:47663046	ENSG00000145244	ENST00000273857	Transcript	intron_variant	-	-	-	-	-	-	MODIFIER
4	4_47664657_A_G	47664657	G	A	1055	0.266825	-0.306655	0.0484089	2.37824e-10	HexCer.d17.0_25.1	HexCer	Hexosylceramide	HexCer(d17:0)/(25:1)	4_47664657_A/G	4:47664657	ENSG00000145244	ENST00000273857	Transcript	intron_variant	-	-	-	-	-	-	MODIFIER
4	4_47664748_T_C	47664748	C	T	1055	0.363507	-0.304944	0.0440187	4.2806e-12	HexCer.d17.0_25.1	HexCer	Hexosylceramide	HexCer(d17:0)/(25:1)	4_47664748_T/C	4:47664748	ENSG00000145244	ENST00000273857	Transcript	intron_variant	-	-	-	-	-	-	MODIFIER
4	4_47669315_C_T	47669315	T	C	1055	0.258768	-0.306704	0.0491179	4.25849e-10	HexCer.d17.0_25.1	HexCer	Hexosylceramide	HexCer(d17:0)/(25:1)	4_47669315_C/T	4:47669315	ENSG00000145244	ENST00000273857	Transcript	intron_variant	-	-	-	-	-	-	MODIFIER
4	4_47669435_T_C	47669435	C	T	1055	0.443602	-0.250927	0.0427202	4.26086e-09	HexCer.d17.0_25.1	HexCer	Hexosylceramide	HexCer(d17:0)/(25:1)	4_47669435_T/C	4:47669435	ENSG00000145244	ENST00000273857	Transcript	intron_variant	-	-	-	-	-	-	MODIFIER
4	4_47670169_T_C	47670169	C	T	1055	0.258768	-0.304105	0.0491332	6.03952e-10	HexCer.d17.0_25.1	HexCer	Hexosylceramide	HexCer(d17:0)/(25:1)	4_47670169_T/C	4:47670169	ENSG00000145244	ENST00000273857	Transcript	intron_variant	-	-	-	-	-	-	MODIFIER
4	4_47545141_C_A	47545141	A	C	1055	0.178199	0.346449	0.0566747	9.78098e-10	HexCer.d17.0_25.2	HexCer	Hexosylceramide	HexCer(d17:0)/(25:2)	4_47545141_C/A	4:47545141	ENSG00000145246	ENST00000273859	Transcript	intron_variant	-	-	-	-	-	-	MODIFIER
4	4_47551863_T_G	47551863	G	T	1055	0.216588	0.290639	0.0527918	3.68398e-08	HexCer.d17.0_25.2	HexCer	Hexosylceramide	HexCer(d17:0)/(25:2)	4_47551863_T/G	4:47551863	ENSG00000145246	ENST00000273859	Transcript	intron_variant	-	-	-	-	-	-	MODIFIER
4	4_47554488_T_A	47554488	A	T	1055	0.216588	0.290639	0.0527918	3.68398e-08	HexCer.d17.0_25.2	HexCer	Hexosylceramide	HexCer(d17:0)/(25:2)	4_47554488_T/A	4:47554488	ENSG00000145246	ENST00000273859	Transcript	intron_variant	-	-	-	-	-	-	MODIFIER
4	4_47557454_T_A	47557454	A	T	1055	0.217062	0.289894	0.0527852	3.97508e-08	HexCer.d17.0_25.2	HexCer	Hexosylceramide	HexCer(d17:0)/(25:2)	4_47557454_T/A	4:47557454	ENSG00000145246	ENST00000273859	Transcript	intron_variant	-	-	-	-	-	-	MODIFIER
4	4_47580437_T_C	47580437	C	T	1055	0.5891	-0.260346	0.0423421	7.81512e-10	HexCer.d17.0_25.2	HexCer	Hexosylceramide	HexCer(d17:0)/(25:2)	4_47580437_T/C	4:47580437	ENSG00000145246	ENST00000273859	Transcript	intron_variant	-	-	-	-	-	-	MODIFIER
4	4_47588848_T_C	47588848	C	T	1055	0.446445	-0.249373	0.0423054	3.75627e-09	HexCer.d17.0_25.2	HexCer	Hexosylceramide	HexCer(d17:0)/(25:2)	4_47588848_T/C	4:47588848	ENSG00000145246	ENST00000273859	Transcript	intron_variant	-	-	-	-	-	-	MODIFIER
4	4_47589299_C_A	47589299	A	C	1055	0.446445	-0.249373	0.0423054	3.75627e-09	HexCer.d17.0_25.2	HexCer	Hexosylceramide	HexCer(d17:0)/(25:2)	4_47589299_C/A	4:47589299	ENSG00000145246	ENST00000273859	Transcript	intron_variant	-	-	-	-	-	-	MODIFIER
4	4_47589854_G_A	47589854	A	G	1055	0.446445	-0.249373	0.0423054	3.75627e-09	HexCer.d17.0_25.2	HexCer	Hexosylceramide	HexCer(d17:0)/(25:2)	4_47589854_G/A	4:47589854	ENSG00000145246	ENST00000273859	Transcript	intron_variant	-	-	-	-	-	-	MODIFIER
4	4_47593008_T_C	47593008	C	T	1055	0.446445	-0.249373	0.0423054	3.75627e-09	HexCer.d17.0_25.2	HexCer	Hexosylceramide	HexCer(d17:0)/(25:2)	4_47593008_T/C	4:47593008	ENSG00000145244	ENST00000273857	Transcript	downstream_gene_variant	-	-	-	-	-	-	MODIFIER
4	4_47593777_G_A	47593777	A	G	1055	0.446445	-0.249373	0.0423054	3.75627e-09	HexCer.d17.0_25.2	HexCer	Hexosylceramide	HexCer(d17:0)/(25:2)	4_47593777_G/A	4:47593777	ENSG00000145244	ENST00000273857	Transcript	downstream_gene_variant	-	-	-	-	-	-	MODIFIER
4	4_47600312_C_T	47600312	T	C	1055	0.446919	-0.248564	0.0423425	4.34926e-09	HexCer.d17.0_25.2	HexCer	Hexosylceramide	HexCer(d17:0)/(25:2)	4_47600312_C/T	4:47600312	ENSG00000145244	ENST00000273857	Transcript	intron_variant	-	-	-	-	-	-	MODIFIER
4	4_47606137_G_A	47606137	A	G	1055	0.462085	-0.241166	0.0425568	1.45395e-08	HexCer.d17.0_25.2	HexCer	Hexosylceramide	HexCer(d17:0)/(25:2)	4_47606137_G/A	4:47606137	ENSG00000145244	ENST00000273857	Transcript	intron_variant	-	-	-	-	-	-	MODIFIER
4	4_47606567_T_G	47606567	G	T	1055	0.549289	-0.270234	0.0419024	1.12485e-10	HexCer.d17.0_25.2	HexCer	Hexosylceramide	HexCer(d17:0)/(25:2)	4_47606567_T/G	4:47606567	ENSG00000145244	ENST00000273857	Transcript	intron_variant	-	-	-	-	-	-	MODIFIER
4	4_47607296_A_T	47607296	T	A	1055	0.549289	-0.270234	0.0419024	1.12485e-10	HexCer.d17.0_25.2	HexCer	Hexosylceramide	HexCer(d17:0)/(25:2)	4_47607296_A/T	4:47607296	ENSG00000145244	ENST00000273857	Transcript	intron_variant	-	-	-	-	-	-	MODIFIER
4	4_47607505_A_C	47607505	C	A	1055	0.549289	-0.270234	0.0419024	1.12485e-10	HexCer.d17.0_25.2	HexCer	Hexosylceramide	HexCer(d17:0)/(25:2)	4_47607505_A/C	4:47607505	ENSG00000145244	ENST00000273857	Transcript	intron_variant	-	-	-	-	-	-	MODIFIER
4	4_47608300_T_C	47608300	C	T	1055	0.462085	-0.241166	0.0425568	1.45395e-08	HexCer.d17.0_25.2	HexCer	Hexosylceramide	HexCer(d17:0)/(25:2)	4_47608300_T/C	4:47608300	ENSG00000145244	ENST00000273857	Transcript	intron_variant	-	-	-	-	-	-	MODIFIER
4	4_47609664_G_A	47609664	A	G	1055	0.549289	-0.270234	0.0419024	1.12485e-10	HexCer.d17.0_25.2	HexCer	Hexosylceramide	HexCer(d17:0)/(25:2)	4_47609664_G/A	4:47609664	ENSG00000145244	ENST00000273857	Transcript	intron_variant	-	-	-	-	-	-	MODIFIER
4	4_47610167_A_G	47610167	G	A	1055	0.549289	-0.270234	0.0419024	1.12485e-10	HexCer.d17.0_25.2	HexCer	Hexosylceramide	HexCer(d17:0)/(25:2)	4_47610167_A/G	4:47610167	ENSG00000145244	ENST00000273857	Transcript	intron_variant	-	-	-	-	-	-	MODIFIER
4	4_47614900_G_A	47614900	A	G	1055	0.459716	-0.243464	0.0426192	1.11293e-08	HexCer.d17.0_25.2	HexCer	Hexosylceramide	HexCer(d17:0)/(25:2)	4_47614900_G/A	4:47614900	ENSG00000145244	ENST00000273857	Transcript	intron_variant	-	-	-	-	-	-	MODIFIER
4	4_47620949_C_G	47620949	G	C	1055	0.459716	-0.243464	0.0426192	1.11293e-08	HexCer.d17.0_25.2	HexCer	Hexosylceramide	HexCer(d17:0)/(25:2)	4_47620949_C/G	4:47620949	ENSG00000145244	ENST00000273857	Transcript	intron_variant	-	-	-	-	-	-	MODIFIER
4	4_47627593_T_C	47627593	C	T	1055	0.546919	-0.271692	0.041895	8.86905e-11	HexCer.d17.0_25.2	HexCer	Hexosylceramide	HexCer(d17:0)/(25:2)	4_47627593_T/C	4:47627593	ENSG00000145244	ENST00000273857	Transcript	intron_variant	-	-	-	-	-	-	MODIFIER
4	4_47627831_C_T	47627831	T	C	1055	0.546919	-0.271692	0.041895	8.86905e-11	HexCer.d17.0_25.2	HexCer	Hexosylceramide	HexCer(d17:0)/(25:2)	4_47627831_C/T	4:47627831	ENSG00000145244	ENST00000273857	Transcript	intron_variant	-	-	-	-	-	-	MODIFIER
4	4_47634479_C_T	47634479	T	C	1055	0.545972	-0.273668	0.0418677	6.29774e-11	HexCer.d17.0_25.2	HexCer	Hexosylceramide	HexCer(d17:0)/(25:2)	4_47634479_C/T	4:47634479	ENSG00000145244	ENST00000273857	Transcript	intron_variant	-	-	-	-	-	-	MODIFIER
4	4_47649216_C_T	47649216	T	C	1055	0.545972	-0.273668	0.0418677	6.29774e-11	HexCer.d17.0_25.2	HexCer	Hexosylceramide	HexCer(d17:0)/(25:2)	4_47649216_C/T	4:47649216	ENSG00000145244	ENST00000273857	Transcript	intron_variant	-	-	-	-	-	-	MODIFIER
4	4_47655298_T_C	47655298	C	T	1055	0.545972	-0.273668	0.0418677	6.29774e-11	HexCer.d17.0_25.2	HexCer	Hexosylceramide	HexCer(d17:0)/(25:2)	4_47655298_T/C	4:47655298	ENSG00000145244	ENST00000273857	Transcript	intron_variant	-	-	-	-	-	-	MODIFIER
4	4_47658534_A_T	47658534	T	A	1055	0.451185	-0.242002	0.0425101	1.24958e-08	HexCer.d17.0_25.2	HexCer	Hexosylceramide	HexCer(d17:0)/(25:2)	4_47658534_A/T	4:47658534	ENSG00000145244	ENST00000273857	Transcript	intron_variant	-	-	-	-	-	-	MODIFIER
4	4_47669435_T_C	47669435	C	T	1055	0.443602	-0.239488	0.0427492	2.1169e-08	HexCer.d17.0_25.2	HexCer	Hexosylceramide	HexCer(d17:0)/(25:2)	4_47669435_T/C	4:47669435	ENSG00000145244	ENST00000273857	Transcript	intron_variant	-	-	-	-	-	-	MODIFIER
4	4_47671171_G_A	47671171	A	G	1055	0.526066	-0.239499	0.0419031	1.0936e-08	HexCer.d17.0_25.2	HexCer	Hexosylceramide	HexCer(d17:0)/(25:2)	4_47671171_G/A	4:47671171	ENSG00000145244	ENST00000273857	Transcript	intron_variant	-	-	-	-	-	-	MODIFIER
4	4_47545141_C_A	47545141	A	C	1055	0.178199	0.339251	0.056653	2.12151e-09	HexCer.d17.1_25.1	HexCer	Hexosylceramide	HexCer(d17:1)/(25:1)	4_47545141_C/A	4:47545141	ENSG00000145246	ENST00000273859	Transcript	intron_variant	-	-	-	-	-	-	MODIFIER
4	4_47580437_T_C	47580437	C	T	1055	0.5891	-0.241116	0.0424031	1.2983e-08	HexCer.d17.1_25.1	HexCer	Hexosylceramide	HexCer(d17:1)/(25:1)	4_47580437_T/C	4:47580437	ENSG00000145246	ENST00000273859	Transcript	intron_variant	-	-	-	-	-	-	MODIFIER
4	4_47588848_T_C	47588848	C	T	1055	0.446445	-0.235997	0.0423314	2.47553e-08	HexCer.d17.1_25.1	HexCer	Hexosylceramide	HexCer(d17:1)/(25:1)	4_47588848_T/C	4:47588848	ENSG00000145246	ENST00000273859	Transcript	intron_variant	-	-	-	-	-	-	MODIFIER
4	4_47589299_C_A	47589299	A	C	1055	0.446445	-0.235997	0.0423314	2.47553e-08	HexCer.d17.1_25.1	HexCer	Hexosylceramide	HexCer(d17:1)/(25:1)	4_47589299_C/A	4:47589299	ENSG00000145246	ENST00000273859	Transcript	intron_variant	-	-	-	-	-	-	MODIFIER
4	4_47589854_G_A	47589854	A	G	1055	0.446445	-0.235997	0.0423314	2.47553e-08	HexCer.d17.1_25.1	HexCer	Hexosylceramide	HexCer(d17:1)/(25:1)	4_47589854_G/A	4:47589854	ENSG00000145246	ENST00000273859	Transcript	intron_variant	-	-	-	-	-	-	MODIFIER
4	4_47593008_T_C	47593008	C	T	1055	0.446445	-0.235997	0.0423314	2.47553e-08	HexCer.d17.1_25.1	HexCer	Hexosylceramide	HexCer(d17:1)/(25:1)	4_47593008_T/C	4:47593008	ENSG00000145244	ENST00000273857	Transcript	downstream_gene_variant	-	-	-	-	-	-	MODIFIER
4	4_47593777_G_A	47593777	A	G	1055	0.446445	-0.235997	0.0423314	2.47553e-08	HexCer.d17.1_25.1	HexCer	Hexosylceramide	HexCer(d17:1)/(25:1)	4_47593777_G/A	4:47593777	ENSG00000145244	ENST00000273857	Transcript	downstream_gene_variant	-	-	-	-	-	-	MODIFIER
4	4_47600312_C_T	47600312	T	C	1055	0.446919	-0.235203	0.042368	2.83356e-08	HexCer.d17.1_25.1	HexCer	Hexosylceramide	HexCer(d17:1)/(25:1)	4_47600312_C/T	4:47600312	ENSG00000145244	ENST00000273857	Transcript	intron_variant	-	-	-	-	-	-	MODIFIER
4	4_47606567_T_G	47606567	G	T	1055	0.549289	-0.251484	0.0419664	2.06629e-09	HexCer.d17.1_25.1	HexCer	Hexosylceramide	HexCer(d17:1)/(25:1)	4_47606567_T/G	4:47606567	ENSG00000145244	ENST00000273857	Transcript	intron_variant	-	-	-	-	-	-	MODIFIER
4	4_47607296_A_T	47607296	T	A	1055	0.549289	-0.251484	0.0419664	2.06629e-09	HexCer.d17.1_25.1	HexCer	Hexosylceramide	HexCer(d17:1)/(25:1)	4_47607296_A/T	4:47607296	ENSG00000145244	ENST00000273857	Transcript	intron_variant	-	-	-	-	-	-	MODIFIER
4	4_47607505_A_C	47607505	C	A	1055	0.549289	-0.251484	0.0419664	2.06629e-09	HexCer.d17.1_25.1	HexCer	Hexosylceramide	HexCer(d17:1)/(25:1)	4_47607505_A/C	4:47607505	ENSG00000145244	ENST00000273857	Transcript	intron_variant	-	-	-	-	-	-	MODIFIER
4	4_47609664_G_A	47609664	A	G	1055	0.549289	-0.251484	0.0419664	2.06629e-09	HexCer.d17.1_25.1	HexCer	Hexosylceramide	HexCer(d17:1)/(25:1)	4_47609664_G/A	4:47609664	ENSG00000145244	ENST00000273857	Transcript	intron_variant	-	-	-	-	-	-	MODIFIER
4	4_47610167_A_G	47610167	G	A	1055	0.549289	-0.251484	0.0419664	2.06629e-09	HexCer.d17.1_25.1	HexCer	Hexosylceramide	HexCer(d17:1)/(25:1)	4_47610167_A/G	4:47610167	ENSG00000145244	ENST00000273857	Transcript	intron_variant	-	-	-	-	-	-	MODIFIER
4	4_47627593_T_C	47627593	C	T	1055	0.546919	-0.253129	0.0419586	1.61101e-09	HexCer.d17.1_25.1	HexCer	Hexosylceramide	HexCer(d17:1)/(25:1)	4_47627593_T/C	4:47627593	ENSG00000145244	ENST00000273857	Transcript	intron_variant	-	-	-	-	-	-	MODIFIER
4	4_47627831_C_T	47627831	T	C	1055	0.546919	-0.253129	0.0419586	1.61101e-09	HexCer.d17.1_25.1	HexCer	Hexosylceramide	HexCer(d17:1)/(25:1)	4_47627831_C/T	4:47627831	ENSG00000145244	ENST00000273857	Transcript	intron_variant	-	-	-	-	-	-	MODIFIER
4	4_47634479_C_T	47634479	T	C	1055	0.545972	-0.255058	0.0419324	1.18257e-09	HexCer.d17.1_25.1	HexCer	Hexosylceramide	HexCer(d17:1)/(25:1)	4_47634479_C/T	4:47634479	ENSG00000145244	ENST00000273857	Transcript	intron_variant	-	-	-	-	-	-	MODIFIER
4	4_47649216_C_T	47649216	T	C	1055	0.545972	-0.255058	0.0419324	1.18257e-09	HexCer.d17.1_25.1	HexCer	Hexosylceramide	HexCer(d17:1)/(25:1)	4_47649216_C/T	4:47649216	ENSG00000145244	ENST00000273857	Transcript	intron_variant	-	-	-	-	-	-	MODIFIER
4	4_47655298_T_C	47655298	C	T	1055	0.545972	-0.255058	0.0419324	1.18257e-09	HexCer.d17.1_25.1	HexCer	Hexosylceramide	HexCer(d17:1)/(25:1)	4_47655298_T/C	4:47655298	ENSG00000145244	ENST00000273857	Transcript	intron_variant	-	-	-	-	-	-	MODIFIER
4	4_47671171_G_A	47671171	A	G	1055	0.526066	-0.228528	0.0419149	4.97547e-08	HexCer.d17.1_25.1	HexCer	Hexosylceramide	HexCer(d17:1)/(25:1)	4_47671171_G/A	4:47671171	ENSG00000145244	ENST00000273857	Transcript	intron_variant	-	-	-	-	-	-	MODIFIER
4	4_47545141_C_A	47545141	A	C	1055	0.178199	0.311243	0.0558595	2.52003e-08	HexCer.d17.1_25.2	HexCer	Hexosylceramide	HexCer(d17:1)/(25:2)	4_47545141_C/A	4:47545141	ENSG00000145246	ENST00000273859	Transcript	intron_variant	-	-	-	-	-	-	MODIFIER
4	4_47545128_A_G	47545128	G	A	1053	0.349003	0.268655	0.0458731	4.72781e-09	HexCer.d18.1_22.0	HexCer	Hexosylceramide	HexCer(d18:1)/(22:0)	4_47545128_A/G	4:47545128	ENSG00000145246	ENST00000273859	Transcript	intron_variant	-	-	-	-	-	-	MODIFIER
4	4_47545141_C_A	47545141	A	C	1053	0.178538	0.321025	0.0583935	3.84945e-08	HexCer.d18.1_22.0	HexCer	Hexosylceramide	HexCer(d18:1)/(22:0)	4_47545141_C/A	4:47545141	ENSG00000145246	ENST00000273859	Transcript	intron_variant	-	-	-	-	-	-	MODIFIER
4	4_47570454_A_G	47570454	G	A	1053	0.216049	-0.303899	0.0524275	6.76936e-09	HexCer.d18.1_22.0	HexCer	Hexosylceramide	HexCer(d18:1)/(22:0)	4_47570454_A/G	4:47570454	ENSG00000145246	ENST00000273859	Transcript	intron_variant	-	-	-	-	-	-	MODIFIER
4	4_47577455_G_A	47577455	A	G	1053	0.216999	-0.305792	0.0521232	4.44491e-09	HexCer.d18.1_22.0	HexCer	Hexosylceramide	HexCer(d18:1)/(22:0)	4_47577455_G/A	4:47577455	ENSG00000145246	ENST00000273859	Transcript	intron_variant	-	-	-	-	-	-	MODIFIER
4	4_47578971_G_A	47578971	A	G	1053	0.216999	-0.305792	0.0521232	4.44491e-09	HexCer.d18.1_22.0	HexCer	Hexosylceramide	HexCer(d18:1)/(22:0)	4_47578971_G/A	4:47578971	ENSG00000145246	ENST00000273859	Transcript	missense_variant	3817	3548	1183	R/K	aGa/aAa	-	MODERATE
4	4_47580015_C_A	47580015	A	C	1053	0.216999	-0.305792	0.0521232	4.44491e-09	HexCer.d18.1_22.0	HexCer	Hexosylceramide	HexCer(d18:1)/(22:0)	4_47580015_C/A	4:47580015	ENSG00000145246	ENST00000273859	Transcript	intron_variant	-	-	-	-	-	-	MODIFIER
4	4_47580113_C_T	47580113	T	C	1053	0.216999	-0.305792	0.0521232	4.44491e-09	HexCer.d18.1_22.0	HexCer	Hexosylceramide	HexCer(d18:1)/(22:0)	4_47580113_C/T	4:47580113	ENSG00000145246	ENST00000273859	Transcript	intron_variant	-	-	-	-	-	-	MODIFIER
4	4_47580543_A_G	47580543	G	A	1053	0.216999	-0.305792	0.0521232	4.44491e-09	HexCer.d18.1_22.0	HexCer	Hexosylceramide	HexCer(d18:1)/(22:0)	4_47580543_A/G	4:47580543	ENSG00000145246	ENST00000273859	Transcript	intron_variant	-	-	-	-	-	-	MODIFIER
4	4_47587414_G_A	47587414	A	G	1053	0.260684	-0.294573	0.0497441	3.18502e-09	HexCer.d18.1_22.0	HexCer	Hexosylceramide	HexCer(d18:1)/(22:0)	4_47587414_G/A	4:47587414	ENSG00000145246	ENST00000273859	Transcript	intron_variant	-	-	-	-	-	-	MODIFIER
4	4_47588848_T_C	47588848	C	T	1053	0.446344	-0.254456	0.0435181	5.00119e-09	HexCer.d18.1_22.0	HexCer	Hexosylceramide	HexCer(d18:1)/(22:0)	4_47588848_T/C	4:47588848	ENSG00000145246	ENST00000273859	Transcript	intron_variant	-	-	-	-	-	-	MODIFIER
4	4_47589299_C_A	47589299	A	C	1053	0.446344	-0.254456	0.0435181	5.00119e-09	HexCer.d18.1_22.0	HexCer	Hexosylceramide	HexCer(d18:1)/(22:0)	4_47589299_C/A	4:47589299	ENSG00000145246	ENST00000273859	Transcript	intron_variant	-	-	-	-	-	-	MODIFIER
4	4_47589854_G_A	47589854	A	G	1053	0.446344	-0.254456	0.0435181	5.00119e-09	HexCer.d18.1_22.0	HexCer	Hexosylceramide	HexCer(d18:1)/(22:0)	4_47589854_G/A	4:47589854	ENSG00000145246	ENST00000273859	Transcript	intron_variant	-	-	-	-	-	-	MODIFIER
4	4_47590481_T_G	47590481	G	T	1053	0.264482	-0.296172	0.0495246	2.22707e-09	HexCer.d18.1_22.0	HexCer	Hexosylceramide	HexCer(d18:1)/(22:0)	4_47590481_T/G	4:47590481	ENSG00000145246	ENST00000273859	Transcript	intron_variant	-	-	-	-	-	-	MODIFIER
4	4_47592082_C_T	47592082	T	C	1053	0.264482	-0.296172	0.0495246	2.22707e-09	HexCer.d18.1_22.0	HexCer	Hexosylceramide	HexCer(d18:1)/(22:0)	4_47592082_C/T	4:47592082	ENSG00000145244	ENST00000273857	Transcript	downstream_gene_variant	-	-	-	-	-	-	MODIFIER
4	4_47592781_A_T	47592781	T	A	1053	0.264482	-0.296172	0.0495246	2.22707e-09	HexCer.d18.1_22.0	HexCer	Hexosylceramide	HexCer(d18:1)/(22:0)	4_47592781_A/T	4:47592781	ENSG00000145244	ENST00000273857	Transcript	downstream_gene_variant	-	-	-	-	-	-	MODIFIER
4	4_47593008_T_C	47593008	C	T	1053	0.446344	-0.254456	0.0435181	5.00119e-09	HexCer.d18.1_22.0	HexCer	Hexosylceramide	HexCer(d18:1)/(22:0)	4_47593008_T/C	4:47593008	ENSG00000145244	ENST00000273857	Transcript	downstream_gene_variant	-	-	-	-	-	-	MODIFIER
4	4_47593777_G_A	47593777	A	G	1053	0.446344	-0.254456	0.0435181	5.00119e-09	HexCer.d18.1_22.0	HexCer	Hexosylceramide	HexCer(d18:1)/(22:0)	4_47593777_G/A	4:47593777	ENSG00000145244	ENST00000273857	Transcript	downstream_gene_variant	-	-	-	-	-	-	MODIFIER
4	4_47600312_C_T	47600312	T	C	1053	0.446819	-0.251959	0.0435505	7.23221e-09	HexCer.d18.1_22.0	HexCer	Hexosylceramide	HexCer(d18:1)/(22:0)	4_47600312_C/T	4:47600312	ENSG00000145244	ENST00000273857	Transcript	intron_variant	-	-	-	-	-	-	MODIFIER
4	4_47605318_G_C	47605318	C	G	1053	0.268756	-0.306012	0.0494398	6.03185e-10	HexCer.d18.1_22.0	HexCer	Hexosylceramide	HexCer(d18:1)/(22:0)	4_47605318_G/C	4:47605318	ENSG00000145244	ENST00000273857	Transcript	intron_variant	-	-	-	-	-	-	MODIFIER
4	4_47606137_G_A	47606137	A	G	1053	0.462488	-0.266741	0.0437587	1.08942e-09	HexCer.d18.1_22.0	HexCer	Hexosylceramide	HexCer(d18:1)/(22:0)	4_47606137_G/A	4:47606137	ENSG00000145244	ENST00000273857	Transcript	intron_variant	-	-	-	-	-	-	MODIFIER
4	4_47606567_T_G	47606567	G	T	1053	0.549383	-0.242884	0.0432388	1.93994e-08	HexCer.d18.1_22.0	HexCer	Hexosylceramide	HexCer(d18:1)/(22:0)	4_47606567_T/G	4:47606567	ENSG00000145244	ENST00000273857	Transcript	intron_variant	-	-	-	-	-	-	MODIFIER
4	4_47607296_A_T	47607296	T	A	1053	0.549383	-0.242884	0.0432388	1.93994e-08	HexCer.d18.1_22.0	HexCer	Hexosylceramide	HexCer(d18:1)/(22:0)	4_47607296_A/T	4:47607296	ENSG00000145244	ENST00000273857	Transcript	intron_variant	-	-	-	-	-	-	MODIFIER
4	4_47607505_A_C	47607505	C	A	1053	0.549383	-0.242884	0.0432388	1.93994e-08	HexCer.d18.1_22.0	HexCer	Hexosylceramide	HexCer(d18:1)/(22:0)	4_47607505_A/C	4:47607505	ENSG00000145244	ENST00000273857	Transcript	intron_variant	-	-	-	-	-	-	MODIFIER
4	4_47607839_T_C	47607839	C	T	1053	0.268756	-0.306012	0.0494398	6.03185e-10	HexCer.d18.1_22.0	HexCer	Hexosylceramide	HexCer(d18:1)/(22:0)	4_47607839_T/C	4:47607839	ENSG00000145244	ENST00000273857	Transcript	intron_variant	-	-	-	-	-	-	MODIFIER
4	4_47608240_A_G	47608240	G	A	1053	0.268756	-0.306012	0.0494398	6.03185e-10	HexCer.d18.1_22.0	HexCer	Hexosylceramide	HexCer(d18:1)/(22:0)	4_47608240_A/G	4:47608240	ENSG00000145244	ENST00000273857	Transcript	intron_variant	-	-	-	-	-	-	MODIFIER
4	4_47608300_T_C	47608300	C	T	1053	0.462488	-0.266741	0.0437587	1.08942e-09	HexCer.d18.1_22.0	HexCer	Hexosylceramide	HexCer(d18:1)/(22:0)	4_47608300_T/C	4:47608300	ENSG00000145244	ENST00000273857	Transcript	intron_variant	-	-	-	-	-	-	MODIFIER
4	4_47608329_G_A	47608329	A	G	1053	0.268756	-0.306012	0.0494398	6.03185e-10	HexCer.d18.1_22.0	HexCer	Hexosylceramide	HexCer(d18:1)/(22:0)	4_47608329_G/A	4:47608329	ENSG00000145244	ENST00000273857	Transcript	intron_variant	-	-	-	-	-	-	MODIFIER
4	4_47608769_T_C	47608769	C	T	1053	0.268756	-0.306012	0.0494398	6.03185e-10	HexCer.d18.1_22.0	HexCer	Hexosylceramide	HexCer(d18:1)/(22:0)	4_47608769_T/C	4:47608769	ENSG00000145244	ENST00000273857	Transcript	intron_variant	-	-	-	-	-	-	MODIFIER
4	4_47609567_C_T	47609567	T	C	1053	0.268756	-0.306012	0.0494398	6.03185e-10	HexCer.d18.1_22.0	HexCer	Hexosylceramide	HexCer(d18:1)/(22:0)	4_47609567_C/T	4:47609567	ENSG00000145244	ENST00000273857	Transcript	intron_variant	-	-	-	-	-	-	MODIFIER
4	4_47609664_G_A	47609664	A	G	1053	0.549383	-0.242884	0.0432388	1.93994e-08	HexCer.d18.1_22.0	HexCer	Hexosylceramide	HexCer(d18:1)/(22:0)	4_47609664_G/A	4:47609664	ENSG00000145244	ENST00000273857	Transcript	intron_variant	-	-	-	-	-	-	MODIFIER
4	4_47610167_A_G	47610167	G	A	1053	0.549383	-0.242884	0.0432388	1.93994e-08	HexCer.d18.1_22.0	HexCer	Hexosylceramide	HexCer(d18:1)/(22:0)	4_47610167_A/G	4:47610167	ENSG00000145244	ENST00000273857	Transcript	intron_variant	-	-	-	-	-	-	MODIFIER
4	4_47610757_C_A	47610757	A	C	1053	0.266382	-0.309204	0.0497841	5.26827e-10	HexCer.d18.1_22.0	HexCer	Hexosylceramide	HexCer(d18:1)/(22:0)	4_47610757_C/A	4:47610757	ENSG00000145244	ENST00000273857	Transcript	intron_variant	-	-	-	-	-	-	MODIFIER
4	4_47610968_A_T	47610968	T	A	1053	0.266382	-0.309204	0.0497841	5.26827e-10	HexCer.d18.1_22.0	HexCer	Hexosylceramide	HexCer(d18:1)/(22:0)	4_47610968_A/T	4:47610968	ENSG00000145244	ENST00000273857	Transcript	intron_variant	-	-	-	-	-	-	MODIFIER
4	4_47611165_T_A	47611165	A	T	1053	0.266382	-0.309204	0.0497841	5.26827e-10	HexCer.d18.1_22.0	HexCer	Hexosylceramide	HexCer(d18:1)/(22:0)	4_47611165_T/A	4:47611165	ENSG00000145244	ENST00000273857	Transcript	intron_variant	-	-	-	-	-	-	MODIFIER
4	4_47611201_C_A	47611201	A	C	1053	0.266382	-0.309204	0.0497841	5.26827e-10	HexCer.d18.1_22.0	HexCer	Hexosylceramide	HexCer(d18:1)/(22:0)	4_47611201_C/A	4:47611201	ENSG00000145244	ENST00000273857	Transcript	intron_variant	-	-	-	-	-	-	MODIFIER
4	4_47611285_T_G	47611285	G	T	1053	0.266382	-0.309204	0.0497841	5.26827e-10	HexCer.d18.1_22.0	HexCer	Hexosylceramide	HexCer(d18:1)/(22:0)	4_47611285_T/G	4:47611285	ENSG00000145244	ENST00000273857	Transcript	intron_variant	-	-	-	-	-	-	MODIFIER
4	4_47611376_C_A	47611376	A	C	1053	0.266382	-0.309204	0.0497841	5.26827e-10	HexCer.d18.1_22.0	HexCer	Hexosylceramide	HexCer(d18:1)/(22:0)	4_47611376_C/A	4:47611376	ENSG00000145244	ENST00000273857	Transcript	intron_variant	-	-	-	-	-	-	MODIFIER
4	4_47611388_T_C	47611388	C	T	1053	0.266382	-0.309204	0.0497841	5.26827e-10	HexCer.d18.1_22.0	HexCer	Hexosylceramide	HexCer(d18:1)/(22:0)	4_47611388_T/C	4:47611388	ENSG00000145244	ENST00000273857	Transcript	intron_variant	-	-	-	-	-	-	MODIFIER
4	4_47611547_G_A	47611547	A	G	1053	0.266382	-0.309204	0.0497841	5.26827e-10	HexCer.d18.1_22.0	HexCer	Hexosylceramide	HexCer(d18:1)/(22:0)	4_47611547_G/A	4:47611547	ENSG00000145244	ENST00000273857	Transcript	intron_variant	-	-	-	-	-	-	MODIFIER
4	4_47612630_A_G	47612630	G	A	1053	0.266382	-0.309204	0.0497841	5.26827e-10	HexCer.d18.1_22.0	HexCer	Hexosylceramide	HexCer(d18:1)/(22:0)	4_47612630_A/G	4:47612630	ENSG00000145244	ENST00000273857	Transcript	intron_variant	-	-	-	-	-	-	MODIFIER
4	4_47612677_T_G	47612677	G	T	1053	0.266382	-0.309204	0.0497841	5.26827e-10	HexCer.d18.1_22.0	HexCer	Hexosylceramide	HexCer(d18:1)/(22:0)	4_47612677_T/G	4:47612677	ENSG00000145244	ENST00000273857	Transcript	intron_variant	-	-	-	-	-	-	MODIFIER
4	4_47613319_G_A	47613319	A	G	1053	0.266382	-0.309204	0.0497841	5.26827e-10	HexCer.d18.1_22.0	HexCer	Hexosylceramide	HexCer(d18:1)/(22:0)	4_47613319_G/A	4:47613319	ENSG00000145244	ENST00000273857	Transcript	intron_variant	-	-	-	-	-	-	MODIFIER
4	4_47614900_G_A	47614900	A	G	1053	0.460114	-0.266807	0.0438331	1.15126e-09	HexCer.d18.1_22.0	HexCer	Hexosylceramide	HexCer(d18:1)/(22:0)	4_47614900_G/A	4:47614900	ENSG00000145244	ENST00000273857	Transcript	intron_variant	-	-	-	-	-	-	MODIFIER
4	4_47615873_C_T	47615873	T	C	1053	0.266382	-0.309204	0.0497841	5.26827e-10	HexCer.d18.1_22.0	HexCer	Hexosylceramide	HexCer(d18:1)/(22:0)	4_47615873_C/T	4:47615873	ENSG00000145244	ENST00000273857	Transcript	intron_variant	-	-	-	-	-	-	MODIFIER
4	4_47616040_T_G	47616040	G	T	1053	0.266382	-0.309204	0.0497841	5.26827e-10	HexCer.d18.1_22.0	HexCer	Hexosylceramide	HexCer(d18:1)/(22:0)	4_47616040_T/G	4:47616040	ENSG00000145244	ENST00000273857	Transcript	intron_variant	-	-	-	-	-	-	MODIFIER
4	4_47616422_T_G	47616422	G	T	1053	0.266382	-0.309204	0.0497841	5.26827e-10	HexCer.d18.1_22.0	HexCer	Hexosylceramide	HexCer(d18:1)/(22:0)	4_47616422_T/G	4:47616422	ENSG00000145244	ENST00000273857	Transcript	intron_variant	-	-	-	-	-	-	MODIFIER
4	4_47617174_C_A	47617174	A	C	1053	0.266382	-0.309204	0.0497841	5.26827e-10	HexCer.d18.1_22.0	HexCer	Hexosylceramide	HexCer(d18:1)/(22:0)	4_47617174_C/A	4:47617174	ENSG00000145244	ENST00000273857	Transcript	intron_variant	-	-	-	-	-	-	MODIFIER
4	4_47617334_C_T	47617334	T	C	1053	0.266382	-0.309204	0.0497841	5.26827e-10	HexCer.d18.1_22.0	HexCer	Hexosylceramide	HexCer(d18:1)/(22:0)	4_47617334_C/T	4:47617334	ENSG00000145244	ENST00000273857	Transcript	intron_variant	-	-	-	-	-	-	MODIFIER
4	4_47618322_C_T	47618322	T	C	1053	0.266382	-0.309204	0.0497841	5.26827e-10	HexCer.d18.1_22.0	HexCer	Hexosylceramide	HexCer(d18:1)/(22:0)	4_47618322_C/T	4:47618322	ENSG00000145244	ENST00000273857	Transcript	intron_variant	-	-	-	-	-	-	MODIFIER
4	4_47618396_T_A	47618396	A	T	1053	0.266382	-0.309204	0.0497841	5.26827e-10	HexCer.d18.1_22.0	HexCer	Hexosylceramide	HexCer(d18:1)/(22:0)	4_47618396_T/A	4:47618396	ENSG00000145244	ENST00000273857	Transcript	intron_variant	-	-	-	-	-	-	MODIFIER
4	4_47618663_G_A	47618663	A	G	1053	0.266382	-0.309204	0.0497841	5.26827e-10	HexCer.d18.1_22.0	HexCer	Hexosylceramide	HexCer(d18:1)/(22:0)	4_47618663_G/A	4:47618663	ENSG00000145244	ENST00000273857	Transcript	intron_variant	-	-	-	-	-	-	MODIFIER
4	4_47618685_C_T	47618685	T	C	1053	0.266382	-0.309204	0.0497841	5.26827e-10	HexCer.d18.1_22.0	HexCer	Hexosylceramide	HexCer(d18:1)/(22:0)	4_47618685_C/T	4:47618685	ENSG00000145244	ENST00000273857	Transcript	intron_variant	-	-	-	-	-	-	MODIFIER
4	4_47618920_T_C	47618920	C	T	1053	0.266382	-0.309204	0.0497841	5.26827e-10	HexCer.d18.1_22.0	HexCer	Hexosylceramide	HexCer(d18:1)/(22:0)	4_47618920_T/C	4:47618920	ENSG00000145244	ENST00000273857	Transcript	intron_variant	-	-	-	-	-	-	MODIFIER
4	4_47619281_C_T	47619281	T	C	1053	0.266382	-0.309204	0.0497841	5.26827e-10	HexCer.d18.1_22.0	HexCer	Hexosylceramide	HexCer(d18:1)/(22:0)	4_47619281_C/T	4:47619281	ENSG00000145244	ENST00000273857	Transcript	intron_variant	-	-	-	-	-	-	MODIFIER
4	4_47619492_A_G	47619492	G	A	1053	0.266382	-0.309204	0.0497841	5.26827e-10	HexCer.d18.1_22.0	HexCer	Hexosylceramide	HexCer(d18:1)/(22:0)	4_47619492_A/G	4:47619492	ENSG00000145244	ENST00000273857	Transcript	intron_variant	-	-	-	-	-	-	MODIFIER
4	4_47619533_T_C	47619533	C	T	1053	0.266382	-0.309204	0.0497841	5.26827e-10	HexCer.d18.1_22.0	HexCer	Hexosylceramide	HexCer(d18:1)/(22:0)	4_47619533_T/C	4:47619533	ENSG00000145244	ENST00000273857	Transcript	intron_variant	-	-	-	-	-	-	MODIFIER
4	4_47619731_G_A	47619731	A	G	1053	0.266382	-0.309204	0.0497841	5.26827e-10	HexCer.d18.1_22.0	HexCer	Hexosylceramide	HexCer(d18:1)/(22:0)	4_47619731_G/A	4:47619731	ENSG00000145244	ENST00000273857	Transcript	intron_variant	-	-	-	-	-	-	MODIFIER
4	4_47619875_G_A	47619875	A	G	1053	0.266382	-0.309204	0.0497841	5.26827e-10	HexCer.d18.1_22.0	HexCer	Hexosylceramide	HexCer(d18:1)/(22:0)	4_47619875_G/A	4:47619875	ENSG00000145244	ENST00000273857	Transcript	intron_variant	-	-	-	-	-	-	MODIFIER
4	4_47619936_G_C	47619936	C	G	1053	0.266382	-0.309204	0.0497841	5.26827e-10	HexCer.d18.1_22.0	HexCer	Hexosylceramide	HexCer(d18:1)/(22:0)	4_47619936_G/C	4:47619936	ENSG00000145244	ENST00000273857	Transcript	intron_variant	-	-	-	-	-	-	MODIFIER
4	4_47620196_A_G	47620196	G	A	1053	0.266382	-0.309204	0.0497841	5.26827e-10	HexCer.d18.1_22.0	HexCer	Hexosylceramide	HexCer(d18:1)/(22:0)	4_47620196_A/G	4:47620196	ENSG00000145244	ENST00000273857	Transcript	intron_variant	-	-	-	-	-	-	MODIFIER
4	4_47620445_G_C	47620445	C	G	1053	0.266382	-0.309204	0.0497841	5.26827e-10	HexCer.d18.1_22.0	HexCer	Hexosylceramide	HexCer(d18:1)/(22:0)	4_47620445_G/C	4:47620445	ENSG00000145244	ENST00000273857	Transcript	intron_variant	-	-	-	-	-	-	MODIFIER
4	4_47620949_C_G	47620949	G	C	1053	0.460114	-0.266807	0.0438331	1.15126e-09	HexCer.d18.1_22.0	HexCer	Hexosylceramide	HexCer(d18:1)/(22:0)	4_47620949_C/G	4:47620949	ENSG00000145244	ENST00000273857	Transcript	intron_variant	-	-	-	-	-	-	MODIFIER
4	4_47621277_A_G	47621277	G	A	1053	0.266382	-0.309204	0.0497841	5.26827e-10	HexCer.d18.1_22.0	HexCer	Hexosylceramide	HexCer(d18:1)/(22:0)	4_47621277_A/G	4:47621277	ENSG00000145244	ENST00000273857	Transcript	intron_variant	-	-	-	-	-	-	MODIFIER
4	4_47621319_A_T	47621319	T	A	1053	0.266382	-0.309204	0.0497841	5.26827e-10	HexCer.d18.1_22.0	HexCer	Hexosylceramide	HexCer(d18:1)/(22:0)	4_47621319_A/T	4:47621319	ENSG00000145244	ENST00000273857	Transcript	intron_variant	-	-	-	-	-	-	MODIFIER
4	4_47621531_C_T	47621531	T	C	1053	0.266382	-0.309204	0.0497841	5.26827e-10	HexCer.d18.1_22.0	HexCer	Hexosylceramide	HexCer(d18:1)/(22:0)	4_47621531_C/T	4:47621531	ENSG00000145244	ENST00000273857	Transcript	intron_variant	-	-	-	-	-	-	MODIFIER
4	4_47621862_G_A	47621862	A	G	1053	0.266382	-0.309204	0.0497841	5.26827e-10	HexCer.d18.1_22.0	HexCer	Hexosylceramide	HexCer(d18:1)/(22:0)	4_47621862_G/A	4:47621862	ENSG00000145244	ENST00000273857	Transcript	intron_variant	-	-	-	-	-	-	MODIFIER
4	4_47621869_T_G	47621869	G	T	1053	0.266382	-0.309204	0.0497841	5.26827e-10	HexCer.d18.1_22.0	HexCer	Hexosylceramide	HexCer(d18:1)/(22:0)	4_47621869_T/G	4:47621869	ENSG00000145244	ENST00000273857	Transcript	intron_variant	-	-	-	-	-	-	MODIFIER
4	4_47622140_A_T	47622140	T	A	1053	0.266382	-0.309204	0.0497841	5.26827e-10	HexCer.d18.1_22.0	HexCer	Hexosylceramide	HexCer(d18:1)/(22:0)	4_47622140_A/T	4:47622140	ENSG00000145244	ENST00000273857	Transcript	intron_variant	-	-	-	-	-	-	MODIFIER
4	4_47622367_A_G	47622367	G	A	1053	0.266382	-0.309204	0.0497841	5.26827e-10	HexCer.d18.1_22.0	HexCer	Hexosylceramide	HexCer(d18:1)/(22:0)	4_47622367_A/G	4:47622367	ENSG00000145244	ENST00000273857	Transcript	intron_variant	-	-	-	-	-	-	MODIFIER
4	4_47622480_T_C	47622480	C	T	1053	0.266382	-0.309204	0.0497841	5.26827e-10	HexCer.d18.1_22.0	HexCer	Hexosylceramide	HexCer(d18:1)/(22:0)	4_47622480_T/C	4:47622480	ENSG00000145244	ENST00000273857	Transcript	intron_variant	-	-	-	-	-	-	MODIFIER
4	4_47623275_A_G	47623275	G	A	1053	0.265907	-0.307102	0.0497801	6.86527e-10	HexCer.d18.1_22.0	HexCer	Hexosylceramide	HexCer(d18:1)/(22:0)	4_47623275_A/G	4:47623275	ENSG00000145244	ENST00000273857	Transcript	intron_variant	-	-	-	-	-	-	MODIFIER
4	4_47623827_T_C	47623827	C	T	1053	0.265907	-0.307102	0.0497801	6.86527e-10	HexCer.d18.1_22.0	HexCer	Hexosylceramide	HexCer(d18:1)/(22:0)	4_47623827_T/C	4:47623827	ENSG00000145244	ENST00000273857	Transcript	intron_variant	-	-	-	-	-	-	MODIFIER
4	4_47624945_G_T	47624945	T	G	1053	0.265907	-0.307102	0.0497801	6.86527e-10	HexCer.d18.1_22.0	HexCer	Hexosylceramide	HexCer(d18:1)/(22:0)	4_47624945_G/T	4:47624945	ENSG00000145244	ENST00000273857	Transcript	intron_variant	-	-	-	-	-	-	MODIFIER
4	4_47625222_G_A	47625222	A	G	1053	0.265907	-0.307102	0.0497801	6.86527e-10	HexCer.d18.1_22.0	HexCer	Hexosylceramide	HexCer(d18:1)/(22:0)	4_47625222_G/A	4:47625222	ENSG00000145244	ENST00000273857	Transcript	intron_variant	-	-	-	-	-	-	MODIFIER
4	4_47625401_T_A	47625401	A	T	1053	0.265907	-0.307102	0.0497801	6.86527e-10	HexCer.d18.1_22.0	HexCer	Hexosylceramide	HexCer(d18:1)/(22:0)	4_47625401_T/A	4:47625401	ENSG00000145244	ENST00000273857	Transcript	intron_variant	-	-	-	-	-	-	MODIFIER
4	4_47625410_C_T	47625410	T	C	1053	0.265907	-0.307102	0.0497801	6.86527e-10	HexCer.d18.1_22.0	HexCer	Hexosylceramide	HexCer(d18:1)/(22:0)	4_47625410_C/T	4:47625410	ENSG00000145244	ENST00000273857	Transcript	intron_variant	-	-	-	-	-	-	MODIFIER
4	4_47626034_C_T	47626034	T	C	1053	0.265907	-0.307102	0.0497801	6.86527e-10	HexCer.d18.1_22.0	HexCer	Hexosylceramide	HexCer(d18:1)/(22:0)	4_47626034_C/T	4:47626034	ENSG00000145244	ENST00000273857	Transcript	intron_variant	-	-	-	-	-	-	MODIFIER
4	4_47626332_C_G	47626332	G	C	1053	0.265907	-0.307102	0.0497801	6.86527e-10	HexCer.d18.1_22.0	HexCer	Hexosylceramide	HexCer(d18:1)/(22:0)	4_47626332_C/G	4:47626332	ENSG00000145244	ENST00000273857	Transcript	intron_variant	-	-	-	-	-	-	MODIFIER
4	4_47626338_G_T	47626338	T	G	1053	0.265907	-0.307102	0.0497801	6.86527e-10	HexCer.d18.1_22.0	HexCer	Hexosylceramide	HexCer(d18:1)/(22:0)	4_47626338_G/T	4:47626338	ENSG00000145244	ENST00000273857	Transcript	intron_variant	-	-	-	-	-	-	MODIFIER
4	4_47626361_G_A	47626361	A	G	1053	0.265907	-0.307102	0.0497801	6.86527e-10	HexCer.d18.1_22.0	HexCer	Hexosylceramide	HexCer(d18:1)/(22:0)	4_47626361_G/A	4:47626361	ENSG00000145244	ENST00000273857	Transcript	intron_variant	-	-	-	-	-	-	MODIFIER
4	4_47626416_G_A	47626416	A	G	1053	0.265907	-0.307102	0.0497801	6.86527e-10	HexCer.d18.1_22.0	HexCer	Hexosylceramide	HexCer(d18:1)/(22:0)	4_47626416_G/A	4:47626416	ENSG00000145244	ENST00000273857	Transcript	intron_variant	-	-	-	-	-	-	MODIFIER
4	4_47626586_C_T	47626586	T	C	1053	0.265907	-0.307102	0.0497801	6.86527e-10	HexCer.d18.1_22.0	HexCer	Hexosylceramide	HexCer(d18:1)/(22:0)	4_47626586_C/T	4:47626586	ENSG00000145244	ENST00000273857	Transcript	intron_variant	-	-	-	-	-	-	MODIFIER
4	4_47626849_C_T	47626849	T	C	1053	0.265907	-0.307102	0.0497801	6.86527e-10	HexCer.d18.1_22.0	HexCer	Hexosylceramide	HexCer(d18:1)/(22:0)	4_47626849_C/T	4:47626849	ENSG00000145244	ENST00000273857	Transcript	intron_variant	-	-	-	-	-	-	MODIFIER
4	4_47626909_G_C	47626909	C	G	1053	0.265907	-0.307102	0.0497801	6.86527e-10	HexCer.d18.1_22.0	HexCer	Hexosylceramide	HexCer(d18:1)/(22:0)	4_47626909_G/C	4:47626909	ENSG00000145244	ENST00000273857	Transcript	intron_variant	-	-	-	-	-	-	MODIFIER
4	4_47627126_C_T	47627126	T	C	1053	0.265907	-0.307102	0.0497801	6.86527e-10	HexCer.d18.1_22.0	HexCer	Hexosylceramide	HexCer(d18:1)/(22:0)	4_47627126_C/T	4:47627126	ENSG00000145244	ENST00000273857	Transcript	intron_variant	-	-	-	-	-	-	MODIFIER
4	4_47627203_A_G	47627203	G	A	1053	0.265907	-0.307102	0.0497801	6.86527e-10	HexCer.d18.1_22.0	HexCer	Hexosylceramide	HexCer(d18:1)/(22:0)	4_47627203_A/G	4:47627203	ENSG00000145244	ENST00000273857	Transcript	intron_variant	-	-	-	-	-	-	MODIFIER
4	4_47627441_A_G	47627441	G	A	1053	0.265907	-0.307102	0.0497801	6.86527e-10	HexCer.d18.1_22.0	HexCer	Hexosylceramide	HexCer(d18:1)/(22:0)	4_47627441_A/G	4:47627441	ENSG00000145244	ENST00000273857	Transcript	intron_variant	-	-	-	-	-	-	MODIFIER
4	4_47627593_T_C	47627593	C	T	1053	0.547009	-0.242081	0.0432402	2.16186e-08	HexCer.d18.1_22.0	HexCer	Hexosylceramide	HexCer(d18:1)/(22:0)	4_47627593_T/C	4:47627593	ENSG00000145244	ENST00000273857	Transcript	intron_variant	-	-	-	-	-	-	MODIFIER
4	4_47627831_C_T	47627831	T	C	1053	0.547009	-0.242081	0.0432402	2.16186e-08	HexCer.d18.1_22.0	HexCer	Hexosylceramide	HexCer(d18:1)/(22:0)	4_47627831_C/T	4:47627831	ENSG00000145244	ENST00000273857	Transcript	intron_variant	-	-	-	-	-	-	MODIFIER
4	4_47627926_C_T	47627926	T	C	1053	0.266382	-0.309204	0.0497841	5.26827e-10	HexCer.d18.1_22.0	HexCer	Hexosylceramide	HexCer(d18:1)/(22:0)	4_47627926_C/T	4:47627926	ENSG00000145244	ENST00000273857	Transcript	intron_variant	-	-	-	-	-	-	MODIFIER
4	4_47628152_T_G	47628152	G	T	1053	0.266382	-0.309204	0.0497841	5.26827e-10	HexCer.d18.1_22.0	HexCer	Hexosylceramide	HexCer(d18:1)/(22:0)	4_47628152_T/G	4:47628152	ENSG00000145244	ENST00000273857	Transcript	intron_variant	-	-	-	-	-	-	MODIFIER
4	4_47628701_C_T	47628701	T	C	1053	0.266382	-0.309204	0.0497841	5.26827e-10	HexCer.d18.1_22.0	HexCer	Hexosylceramide	HexCer(d18:1)/(22:0)	4_47628701_C/T	4:47628701	ENSG00000145244	ENST00000273857	Transcript	intron_variant	-	-	-	-	-	-	MODIFIER
4	4_47629051_G_A	47629051	A	G	1053	0.266382	-0.309204	0.0497841	5.26827e-10	HexCer.d18.1_22.0	HexCer	Hexosylceramide	HexCer(d18:1)/(22:0)	4_47629051_G/A	4:47629051	ENSG00000145244	ENST00000273857	Transcript	intron_variant	-	-	-	-	-	-	MODIFIER
4	4_47629083_G_C	47629083	C	G	1053	0.266382	-0.309204	0.0497841	5.26827e-10	HexCer.d18.1_22.0	HexCer	Hexosylceramide	HexCer(d18:1)/(22:0)	4_47629083_G/C	4:47629083	ENSG00000145244	ENST00000273857	Transcript	intron_variant	-	-	-	-	-	-	MODIFIER
4	4_47629640_C_T	47629640	T	C	1053	0.266382	-0.309204	0.0497841	5.26827e-10	HexCer.d18.1_22.0	HexCer	Hexosylceramide	HexCer(d18:1)/(22:0)	4_47629640_C/T	4:47629640	ENSG00000145244	ENST00000273857	Transcript	intron_variant	-	-	-	-	-	-	MODIFIER
4	4_47629770_G_C	47629770	C	G	1053	0.266382	-0.309204	0.0497841	5.26827e-10	HexCer.d18.1_22.0	HexCer	Hexosylceramide	HexCer(d18:1)/(22:0)	4_47629770_G/C	4:47629770	ENSG00000145244	ENST00000273857	Transcript	intron_variant	-	-	-	-	-	-	MODIFIER
4	4_47629866_T_G	47629866	G	T	1053	0.266382	-0.309204	0.0497841	5.26827e-10	HexCer.d18.1_22.0	HexCer	Hexosylceramide	HexCer(d18:1)/(22:0)	4_47629866_T/G	4:47629866	ENSG00000145244	ENST00000273857	Transcript	intron_variant	-	-	-	-	-	-	MODIFIER
4	4_47630050_G_A	47630050	A	G	1053	0.266382	-0.309204	0.0497841	5.26827e-10	HexCer.d18.1_22.0	HexCer	Hexosylceramide	HexCer(d18:1)/(22:0)	4_47630050_G/A	4:47630050	ENSG00000145244	ENST00000273857	Transcript	intron_variant	-	-	-	-	-	-	MODIFIER
4	4_47630061_C_T	47630061	T	C	1053	0.266382	-0.309204	0.0497841	5.26827e-10	HexCer.d18.1_22.0	HexCer	Hexosylceramide	HexCer(d18:1)/(22:0)	4_47630061_C/T	4:47630061	ENSG00000145244	ENST00000273857	Transcript	intron_variant	-	-	-	-	-	-	MODIFIER
4	4_47630310_T_G	47630310	G	T	1053	0.266382	-0.309204	0.0497841	5.26827e-10	HexCer.d18.1_22.0	HexCer	Hexosylceramide	HexCer(d18:1)/(22:0)	4_47630310_T/G	4:47630310	ENSG00000145244	ENST00000273857	Transcript	intron_variant	-	-	-	-	-	-	MODIFIER
4	4_47630478_T_C	47630478	C	T	1053	0.266857	-0.304044	0.0497882	1.01681e-09	HexCer.d18.1_22.0	HexCer	Hexosylceramide	HexCer(d18:1)/(22:0)	4_47630478_T/C	4:47630478	ENSG00000145244	ENST00000273857	Transcript	intron_variant	-	-	-	-	-	-	MODIFIER
4	4_47630581_G_A	47630581	A	G	1053	0.266382	-0.309204	0.0497841	5.26827e-10	HexCer.d18.1_22.0	HexCer	Hexosylceramide	HexCer(d18:1)/(22:0)	4_47630581_G/A	4:47630581	ENSG00000145244	ENST00000273857	Transcript	intron_variant	-	-	-	-	-	-	MODIFIER
4	4_47630605_A_G	47630605	G	A	1053	0.266382	-0.309204	0.0497841	5.26827e-10	HexCer.d18.1_22.0	HexCer	Hexosylceramide	HexCer(d18:1)/(22:0)	4_47630605_A/G	4:47630605	ENSG00000145244	ENST00000273857	Transcript	intron_variant	-	-	-	-	-	-	MODIFIER
4	4_47630623_A_G	47630623	G	A	1053	0.266382	-0.309204	0.0497841	5.26827e-10	HexCer.d18.1_22.0	HexCer	Hexosylceramide	HexCer(d18:1)/(22:0)	4_47630623_A/G	4:47630623	ENSG00000145244	ENST00000273857	Transcript	intron_variant	-	-	-	-	-	-	MODIFIER
4	4_47630854_A_G	47630854	G	A	1053	0.266382	-0.309204	0.0497841	5.26827e-10	HexCer.d18.1_22.0	HexCer	Hexosylceramide	HexCer(d18:1)/(22:0)	4_47630854_A/G	4:47630854	ENSG00000145244	ENST00000273857	Transcript	intron_variant	-	-	-	-	-	-	MODIFIER
4	4_47631205_T_A	47631205	A	T	1053	0.266382	-0.309204	0.0497841	5.26827e-10	HexCer.d18.1_22.0	HexCer	Hexosylceramide	HexCer(d18:1)/(22:0)	4_47631205_T/A	4:47631205	ENSG00000145244	ENST00000273857	Transcript	intron_variant	-	-	-	-	-	-	MODIFIER
4	4_47631520_C_T	47631520	T	C	1053	0.266382	-0.309204	0.0497841	5.26827e-10	HexCer.d18.1_22.0	HexCer	Hexosylceramide	HexCer(d18:1)/(22:0)	4_47631520_C/T	4:47631520	ENSG00000145244	ENST00000273857	Transcript	intron_variant	-	-	-	-	-	-	MODIFIER
4	4_47631583_T_C	47631583	C	T	1053	0.266382	-0.309204	0.0497841	5.26827e-10	HexCer.d18.1_22.0	HexCer	Hexosylceramide	HexCer(d18:1)/(22:0)	4_47631583_T/C	4:47631583	ENSG00000145244	ENST00000273857	Transcript	intron_variant	-	-	-	-	-	-	MODIFIER
4	4_47631983_G_A	47631983	A	G	1053	0.266382	-0.309204	0.0497841	5.26827e-10	HexCer.d18.1_22.0	HexCer	Hexosylceramide	HexCer(d18:1)/(22:0)	4_47631983_G/A	4:47631983	ENSG00000145244	ENST00000273857	Transcript	intron_variant	-	-	-	-	-	-	MODIFIER
4	4_47632155_G_A	47632155	A	G	1053	0.266382	-0.309204	0.0497841	5.26827e-10	HexCer.d18.1_22.0	HexCer	Hexosylceramide	HexCer(d18:1)/(22:0)	4_47632155_G/A	4:47632155	ENSG00000145244	ENST00000273857	Transcript	intron_variant	-	-	-	-	-	-	MODIFIER
4	4_47632436_G_A	47632436	A	G	1053	0.266382	-0.309204	0.0497841	5.26827e-10	HexCer.d18.1_22.0	HexCer	Hexosylceramide	HexCer(d18:1)/(22:0)	4_47632436_G/A	4:47632436	ENSG00000145244	ENST00000273857	Transcript	intron_variant	-	-	-	-	-	-	MODIFIER
4	4_47632644_T_C	47632644	C	T	1053	0.266382	-0.309204	0.0497841	5.26827e-10	HexCer.d18.1_22.0	HexCer	Hexosylceramide	HexCer(d18:1)/(22:0)	4_47632644_T/C	4:47632644	ENSG00000145244	ENST00000273857	Transcript	intron_variant	-	-	-	-	-	-	MODIFIER
4	4_47633044_C_T	47633044	T	C	1053	0.266382	-0.309204	0.0497841	5.26827e-10	HexCer.d18.1_22.0	HexCer	Hexosylceramide	HexCer(d18:1)/(22:0)	4_47633044_C/T	4:47633044	ENSG00000145244	ENST00000273857	Transcript	intron_variant	-	-	-	-	-	-	MODIFIER
4	4_47633056_A_C	47633056	C	A	1053	0.266382	-0.309204	0.0497841	5.26827e-10	HexCer.d18.1_22.0	HexCer	Hexosylceramide	HexCer(d18:1)/(22:0)	4_47633056_A/C	4:47633056	ENSG00000145244	ENST00000273857	Transcript	intron_variant	-	-	-	-	-	-	MODIFIER
4	4_47634264_C_T	47634264	T	C	1053	0.266382	-0.309204	0.0497841	5.26827e-10	HexCer.d18.1_22.0	HexCer	Hexosylceramide	HexCer(d18:1)/(22:0)	4_47634264_C/T	4:47634264	ENSG00000145244	ENST00000273857	Transcript	intron_variant	-	-	-	-	-	-	MODIFIER
4	4_47634422_A_G	47634422	G	A	1053	0.266382	-0.309204	0.0497841	5.26827e-10	HexCer.d18.1_22.0	HexCer	Hexosylceramide	HexCer(d18:1)/(22:0)	4_47634422_A/G	4:47634422	ENSG00000145244	ENST00000273857	Transcript	intron_variant	-	-	-	-	-	-	MODIFIER
4	4_47634479_C_T	47634479	T	C	1053	0.546059	-0.243743	0.0432252	1.71143e-08	HexCer.d18.1_22.0	HexCer	Hexosylceramide	HexCer(d18:1)/(22:0)	4_47634479_C/T	4:47634479	ENSG00000145244	ENST00000273857	Transcript	intron_variant	-	-	-	-	-	-	MODIFIER
4	4_47634986_G_A	47634986	A	G	1053	0.266857	-0.307595	0.0496654	5.88991e-10	HexCer.d18.1_22.0	HexCer	Hexosylceramide	HexCer(d18:1)/(22:0)	4_47634986_G/A	4:47634986	ENSG00000145244	ENST00000273857	Transcript	intron_variant	-	-	-	-	-	-	MODIFIER
4	4_47635014_G_A	47635014	A	G	1053	0.266382	-0.309204	0.0497841	5.26827e-10	HexCer.d18.1_22.0	HexCer	Hexosylceramide	HexCer(d18:1)/(22:0)	4_47635014_G/A	4:47635014	ENSG00000145244	ENST00000273857	Transcript	intron_variant	-	-	-	-	-	-	MODIFIER
4	4_47635052_G_A	47635052	A	G	1053	0.266382	-0.309204	0.0497841	5.26827e-10	HexCer.d18.1_22.0	HexCer	Hexosylceramide	HexCer(d18:1)/(22:0)	4_47635052_G/A	4:47635052	ENSG00000145244	ENST00000273857	Transcript	intron_variant	-	-	-	-	-	-	MODIFIER
4	4_47635130_T_C	47635130	C	T	1053	0.266382	-0.309204	0.0497841	5.26827e-10	HexCer.d18.1_22.0	HexCer	Hexosylceramide	HexCer(d18:1)/(22:0)	4_47635130_T/C	4:47635130	ENSG00000145244	ENST00000273857	Transcript	intron_variant	-	-	-	-	-	-	MODIFIER
4	4_47635483_T_C	47635483	C	T	1053	0.266382	-0.309204	0.0497841	5.26827e-10	HexCer.d18.1_22.0	HexCer	Hexosylceramide	HexCer(d18:1)/(22:0)	4_47635483_T/C	4:47635483	ENSG00000145244	ENST00000273857	Transcript	intron_variant	-	-	-	-	-	-	MODIFIER
4	4_47635586_A_C	47635586	C	A	1053	0.266382	-0.309204	0.0497841	5.26827e-10	HexCer.d18.1_22.0	HexCer	Hexosylceramide	HexCer(d18:1)/(22:0)	4_47635586_A/C	4:47635586	ENSG00000145244	ENST00000273857	Transcript	intron_variant	-	-	-	-	-	-	MODIFIER
4	4_47636012_C_A	47636012	A	C	1053	0.265907	-0.308711	0.0497801	5.59281e-10	HexCer.d18.1_22.0	HexCer	Hexosylceramide	HexCer(d18:1)/(22:0)	4_47636012_C/A	4:47636012	ENSG00000145244	ENST00000273857	Transcript	intron_variant	-	-	-	-	-	-	MODIFIER
4	4_47636050_C_T	47636050	T	C	1053	0.266382	-0.309204	0.0497841	5.26827e-10	HexCer.d18.1_22.0	HexCer	Hexosylceramide	HexCer(d18:1)/(22:0)	4_47636050_C/T	4:47636050	ENSG00000145244	ENST00000273857	Transcript	intron_variant	-	-	-	-	-	-	MODIFIER
4	4_47636066_C_T	47636066	T	C	1053	0.266382	-0.309204	0.0497841	5.26827e-10	HexCer.d18.1_22.0	HexCer	Hexosylceramide	HexCer(d18:1)/(22:0)	4_47636066_C/T	4:47636066	ENSG00000145244	ENST00000273857	Transcript	intron_variant	-	-	-	-	-	-	MODIFIER
4	4_47636114_T_C	47636114	C	T	1053	0.266382	-0.309204	0.0497841	5.26827e-10	HexCer.d18.1_22.0	HexCer	Hexosylceramide	HexCer(d18:1)/(22:0)	4_47636114_T/C	4:47636114	ENSG00000145244	ENST00000273857	Transcript	intron_variant	-	-	-	-	-	-	MODIFIER
4	4_47636153_A_T	47636153	T	A	1053	0.266382	-0.309204	0.0497841	5.26827e-10	HexCer.d18.1_22.0	HexCer	Hexosylceramide	HexCer(d18:1)/(22:0)	4_47636153_A/T	4:47636153	ENSG00000145244	ENST00000273857	Transcript	intron_variant	-	-	-	-	-	-	MODIFIER
4	4_47636461_A_G	47636461	G	A	1053	0.266382	-0.309204	0.0497841	5.26827e-10	HexCer.d18.1_22.0	HexCer	Hexosylceramide	HexCer(d18:1)/(22:0)	4_47636461_A/G	4:47636461	ENSG00000145244	ENST00000273857	Transcript	intron_variant	-	-	-	-	-	-	MODIFIER
4	4_47636471_T_C	47636471	C	T	1053	0.266857	-0.31073	0.0497882	4.34697e-10	HexCer.d18.1_22.0	HexCer	Hexosylceramide	HexCer(d18:1)/(22:0)	4_47636471_T/C	4:47636471	ENSG00000145244	ENST00000273857	Transcript	intron_variant	-	-	-	-	-	-	MODIFIER
4	4_47636559_G_C	47636559	C	G	1053	0.266382	-0.309204	0.0497841	5.26827e-10	HexCer.d18.1_22.0	HexCer	Hexosylceramide	HexCer(d18:1)/(22:0)	4_47636559_G/C	4:47636559	ENSG00000145244	ENST00000273857	Transcript	intron_variant	-	-	-	-	-	-	MODIFIER
4	4_47637129_T_C	47637129	C	T	1053	0.266857	-0.31073	0.0497882	4.34697e-10	HexCer.d18.1_22.0	HexCer	Hexosylceramide	HexCer(d18:1)/(22:0)	4_47637129_T/C	4:47637129	ENSG00000145244	ENST00000273857	Transcript	intron_variant	-	-	-	-	-	-	MODIFIER
4	4_47637291_A_G	47637291	G	A	1053	0.266382	-0.309204	0.0497841	5.26827e-10	HexCer.d18.1_22.0	HexCer	Hexosylceramide	HexCer(d18:1)/(22:0)	4_47637291_A/G	4:47637291	ENSG00000145244	ENST00000273857	Transcript	intron_variant	-	-	-	-	-	-	MODIFIER
4	4_47637423_T_G	47637423	G	T	1053	0.266382	-0.309204	0.0497841	5.26827e-10	HexCer.d18.1_22.0	HexCer	Hexosylceramide	HexCer(d18:1)/(22:0)	4_47637423_T/G	4:47637423	ENSG00000145244	ENST00000273857	Transcript	intron_variant	-	-	-	-	-	-	MODIFIER
4	4_47638325_C_T	47638325	T	C	1053	0.266382	-0.309204	0.0497841	5.26827e-10	HexCer.d18.1_22.0	HexCer	Hexosylceramide	HexCer(d18:1)/(22:0)	4_47638325_C/T	4:47638325	ENSG00000145244	ENST00000273857	Transcript	intron_variant	-	-	-	-	-	-	MODIFIER
4	4_47638863_C_T	47638863	T	C	1053	0.363248	-0.306683	0.0455269	1.62468e-11	HexCer.d18.1_22.0	HexCer	Hexosylceramide	HexCer(d18:1)/(22:0)	4_47638863_C/T	4:47638863	ENSG00000145244	ENST00000273857	Transcript	intron_variant	-	-	-	-	-	-	MODIFIER
4	4_47639313_G_C	47639313	C	G	1053	0.266382	-0.309204	0.0497841	5.26827e-10	HexCer.d18.1_22.0	HexCer	Hexosylceramide	HexCer(d18:1)/(22:0)	4_47639313_G/C	4:47639313	ENSG00000145244	ENST00000273857	Transcript	intron_variant	-	-	-	-	-	-	MODIFIER
4	4_47639366_G_A	47639366	A	G	1053	0.266382	-0.309204	0.0497841	5.26827e-10	HexCer.d18.1_22.0	HexCer	Hexosylceramide	HexCer(d18:1)/(22:0)	4_47639366_G/A	4:47639366	ENSG00000145244	ENST00000273857	Transcript	intron_variant	-	-	-	-	-	-	MODIFIER
4	4_47639679_G_A	47639679	A	G	1053	0.266382	-0.309204	0.0497841	5.26827e-10	HexCer.d18.1_22.0	HexCer	Hexosylceramide	HexCer(d18:1)/(22:0)	4_47639679_G/A	4:47639679	ENSG00000145244	ENST00000273857	Transcript	intron_variant	-	-	-	-	-	-	MODIFIER
4	4_47639697_C_A	47639697	A	C	1053	0.266382	-0.309204	0.0497841	5.26827e-10	HexCer.d18.1_22.0	HexCer	Hexosylceramide	HexCer(d18:1)/(22:0)	4_47639697_C/A	4:47639697	ENSG00000145244	ENST00000273857	Transcript	intron_variant	-	-	-	-	-	-	MODIFIER
4	4_47639716_A_G	47639716	G	A	1053	0.266382	-0.309204	0.0497841	5.26827e-10	HexCer.d18.1_22.0	HexCer	Hexosylceramide	HexCer(d18:1)/(22:0)	4_47639716_A/G	4:47639716	ENSG00000145244	ENST00000273857	Transcript	intron_variant	-	-	-	-	-	-	MODIFIER
4	4_47639814_A_G	47639814	G	A	1053	0.363723	-0.308206	0.0455483	1.31873e-11	HexCer.d18.1_22.0	HexCer	Hexosylceramide	HexCer(d18:1)/(22:0)	4_47639814_A/G	4:47639814	ENSG00000145244	ENST00000273857	Transcript	intron_variant	-	-	-	-	-	-	MODIFIER
4	4_47640462_T_C	47640462	C	T	1053	0.266857	-0.31073	0.0497882	4.34697e-10	HexCer.d18.1_22.0	HexCer	Hexosylceramide	HexCer(d18:1)/(22:0)	4_47640462_T/C	4:47640462	ENSG00000145244	ENST00000273857	Transcript	intron_variant	-	-	-	-	-	-	MODIFIER
4	4_47641097_C_G	47641097	G	C	1053	0.266382	-0.309204	0.0497841	5.26827e-10	HexCer.d18.1_22.0	HexCer	Hexosylceramide	HexCer(d18:1)/(22:0)	4_47641097_C/G	4:47641097	ENSG00000145244	ENST00000273857	Transcript	intron_variant	-	-	-	-	-	-	MODIFIER
4	4_47641161_G_A	47641161	A	G	1053	0.266382	-0.309204	0.0497841	5.26827e-10	HexCer.d18.1_22.0	HexCer	Hexosylceramide	HexCer(d18:1)/(22:0)	4_47641161_G/A	4:47641161	ENSG00000145244	ENST00000273857	Transcript	intron_variant	-	-	-	-	-	-	MODIFIER
4	4_47641215_G_A	47641215	A	G	1053	0.266382	-0.309204	0.0497841	5.26827e-10	HexCer.d18.1_22.0	HexCer	Hexosylceramide	HexCer(d18:1)/(22:0)	4_47641215_G/A	4:47641215	ENSG00000145244	ENST00000273857	Transcript	intron_variant	-	-	-	-	-	-	MODIFIER
4	4_47641717_C_G	47641717	G	C	1053	0.266382	-0.309204	0.0497841	5.26827e-10	HexCer.d18.1_22.0	HexCer	Hexosylceramide	HexCer(d18:1)/(22:0)	4_47641717_C/G	4:47641717	ENSG00000145244	ENST00000273857	Transcript	intron_variant	-	-	-	-	-	-	MODIFIER
4	4_47641795_G_A	47641795	A	G	1053	0.266857	-0.31073	0.0497882	4.34697e-10	HexCer.d18.1_22.0	HexCer	Hexosylceramide	HexCer(d18:1)/(22:0)	4_47641795_G/A	4:47641795	ENSG00000145244	ENST00000273857	Transcript	intron_variant	-	-	-	-	-	-	MODIFIER
4	4_47642049_G_T	47642049	T	G	1053	0.266857	-0.31073	0.0497882	4.34697e-10	HexCer.d18.1_22.0	HexCer	Hexosylceramide	HexCer(d18:1)/(22:0)	4_47642049_G/T	4:47642049	ENSG00000145244	ENST00000273857	Transcript	intron_variant	-	-	-	-	-	-	MODIFIER
4	4_47642352_T_C	47642352	C	T	1053	0.266857	-0.31073	0.0497882	4.34697e-10	HexCer.d18.1_22.0	HexCer	Hexosylceramide	HexCer(d18:1)/(22:0)	4_47642352_T/C	4:47642352	ENSG00000145244	ENST00000273857	Transcript	intron_variant	-	-	-	-	-	-	MODIFIER
4	4_47642537_C_T	47642537	T	C	1053	0.266382	-0.309204	0.0497841	5.26827e-10	HexCer.d18.1_22.0	HexCer	Hexosylceramide	HexCer(d18:1)/(22:0)	4_47642537_C/T	4:47642537	ENSG00000145244	ENST00000273857	Transcript	intron_variant	-	-	-	-	-	-	MODIFIER
4	4_47642773_G_A	47642773	A	G	1053	0.266857	-0.31073	0.0497882	4.34697e-10	HexCer.d18.1_22.0	HexCer	Hexosylceramide	HexCer(d18:1)/(22:0)	4_47642773_G/A	4:47642773	ENSG00000145244	ENST00000273857	Transcript	intron_variant	-	-	-	-	-	-	MODIFIER
4	4_47642832_A_G	47642832	G	A	1053	0.266857	-0.31073	0.0497882	4.34697e-10	HexCer.d18.1_22.0	HexCer	Hexosylceramide	HexCer(d18:1)/(22:0)	4_47642832_A/G	4:47642832	ENSG00000145244	ENST00000273857	Transcript	intron_variant	-	-	-	-	-	-	MODIFIER
4	4_47643006_A_G	47643006	G	A	1053	0.265432	-0.303775	0.0500244	1.25897e-09	HexCer.d18.1_22.0	HexCer	Hexosylceramide	HexCer(d18:1)/(22:0)	4_47643006_A/G	4:47643006	ENSG00000145244	ENST00000273857	Transcript	intron_variant	-	-	-	-	-	-	MODIFIER
4	4_47643025_G_A	47643025	A	G	1053	0.263058	-0.303372	0.0500066	1.30618e-09	HexCer.d18.1_22.0	HexCer	Hexosylceramide	HexCer(d18:1)/(22:0)	4_47643025_G/A	4:47643025	ENSG00000145244	ENST00000273857	Transcript	intron_variant	-	-	-	-	-	-	MODIFIER
4	4_47643050_T_C	47643050	C	T	1053	0.262108	-0.299176	0.0500003	2.18411e-09	HexCer.d18.1_22.0	HexCer	Hexosylceramide	HexCer(d18:1)/(22:0)	4_47643050_T/C	4:47643050	ENSG00000145244	ENST00000273857	Transcript	intron_variant	-	-	-	-	-	-	MODIFIER
4	4_47643067_G_T	47643067	T	G	1053	0.261633	-0.296114	0.0499973	3.16887e-09	HexCer.d18.1_22.0	HexCer	Hexosylceramide	HexCer(d18:1)/(22:0)	4_47643067_G/T	4:47643067	ENSG00000145244	ENST00000273857	Transcript	intron_variant	-	-	-	-	-	-	MODIFIER
4	4_47643086_G_T	47643086	T	G	1053	0.262583	-0.29711	0.0500034	2.81901e-09	HexCer.d18.1_22.0	HexCer	Hexosylceramide	HexCer(d18:1)/(22:0)	4_47643086_G/T	4:47643086	ENSG00000145244	ENST00000273857	Transcript	intron_variant	-	-	-	-	-	-	MODIFIER
4	4_47643095_G_A	47643095	A	G	1053	0.263058	-0.301558	0.0500066	1.63581e-09	HexCer.d18.1_22.0	HexCer	Hexosylceramide	HexCer(d18:1)/(22:0)	4_47643095_G/A	4:47643095	ENSG00000145244	ENST00000273857	Transcript	intron_variant	-	-	-	-	-	-	MODIFIER
4	4_47643179_T_G	47643179	G	T	1053	0.266382	-0.306383	0.0499078	8.30465e-10	HexCer.d18.1_22.0	HexCer	Hexosylceramide	HexCer(d18:1)/(22:0)	4_47643179_T/G	4:47643179	ENSG00000145244	ENST00000273857	Transcript	intron_variant	-	-	-	-	-	-	MODIFIER
4	4_47643441_G_C	47643441	C	G	1053	0.266382	-0.306383	0.0499078	8.30465e-10	HexCer.d18.1_22.0	HexCer	Hexosylceramide	HexCer(d18:1)/(22:0)	4_47643441_G/C	4:47643441	ENSG00000145244	ENST00000273857	Transcript	intron_variant	-	-	-	-	-	-	MODIFIER
4	4_47643577_T_A	47643577	A	T	1053	0.266382	-0.306383	0.0499078	8.30465e-10	HexCer.d18.1_22.0	HexCer	Hexosylceramide	HexCer(d18:1)/(22:0)	4_47643577_T/A	4:47643577	ENSG00000145244	ENST00000273857	Transcript	intron_variant	-	-	-	-	-	-	MODIFIER
4	4_47649216_C_T	47649216	T	C	1053	0.546059	-0.243743	0.0432252	1.71143e-08	HexCer.d18.1_22.0	HexCer	Hexosylceramide	HexCer(d18:1)/(22:0)	4_47649216_C/T	4:47649216	ENSG00000145244	ENST00000273857	Transcript	intron_variant	-	-	-	-	-	-	MODIFIER
4	4_47651445_G_A	47651445	A	G	1053	0.266857	-0.306428	0.0499119	8.28394e-10	HexCer.d18.1_22.0	HexCer	Hexosylceramide	HexCer(d18:1)/(22:0)	4_47651445_G/A	4:47651445	ENSG00000145244	ENST00000273857	Transcript	intron_variant	-	-	-	-	-	-	MODIFIER
4	4_47655298_T_C	47655298	C	T	1053	0.546059	-0.243743	0.0432252	1.71143e-08	HexCer.d18.1_22.0	HexCer	Hexosylceramide	HexCer(d18:1)/(22:0)	4_47655298_T/C	4:47655298	ENSG00000145244	ENST00000273857	Transcript	intron_variant	-	-	-	-	-	-	MODIFIER
4	4_47658534_A_T	47658534	T	A	1053	0.451567	-0.264405	0.043715	1.46303e-09	HexCer.d18.1_22.0	HexCer	Hexosylceramide	HexCer(d18:1)/(22:0)	4_47658534_A/T	4:47658534	ENSG00000145244	ENST00000273857	Transcript	intron_variant	-	-	-	-	-	-	MODIFIER
4	4_47660462_T_C	47660462	C	T	1053	0.266382	-0.304896	0.0499078	1.00139e-09	HexCer.d18.1_22.0	HexCer	Hexosylceramide	HexCer(d18:1)/(22:0)	4_47660462_T/C	4:47660462	ENSG00000145244	ENST00000273857	Transcript	intron_variant	-	-	-	-	-	-	MODIFIER
4	4_47660784_T_C	47660784	C	T	1053	0.266382	-0.304896	0.0499078	1.00139e-09	HexCer.d18.1_22.0	HexCer	Hexosylceramide	HexCer(d18:1)/(22:0)	4_47660784_T/C	4:47660784	ENSG00000145244	ENST00000273857	Transcript	intron_variant	-	-	-	-	-	-	MODIFIER
4	4_47661491_C_G	47661491	G	C	1053	0.266382	-0.304896	0.0499078	1.00139e-09	HexCer.d18.1_22.0	HexCer	Hexosylceramide	HexCer(d18:1)/(22:0)	4_47661491_C/G	4:47661491	ENSG00000145244	ENST00000273857	Transcript	intron_variant	-	-	-	-	-	-	MODIFIER
4	4_47661798_T_C	47661798	C	T	1053	0.266382	-0.304896	0.0499078	1.00139e-09	HexCer.d18.1_22.0	HexCer	Hexosylceramide	HexCer(d18:1)/(22:0)	4_47661798_T/C	4:47661798	ENSG00000145244	ENST00000273857	Transcript	intron_variant	-	-	-	-	-	-	MODIFIER
4	4_47663046_A_G	47663046	G	A	1053	0.266857	-0.306428	0.0499119	8.28394e-10	HexCer.d18.1_22.0	HexCer	Hexosylceramide	HexCer(d18:1)/(22:0)	4_47663046_A/G	4:47663046	ENSG00000145244	ENST00000273857	Transcript	intron_variant	-	-	-	-	-	-	MODIFIER
4	4_47664657_A_G	47664657	G	A	1053	0.266857	-0.306428	0.0499119	8.28394e-10	HexCer.d18.1_22.0	HexCer	Hexosylceramide	HexCer(d18:1)/(22:0)	4_47664657_A/G	4:47664657	ENSG00000145244	ENST00000273857	Transcript	intron_variant	-	-	-	-	-	-	MODIFIER
4	4_47664748_T_C	47664748	C	T	1053	0.363723	-0.308206	0.0455483	1.31873e-11	HexCer.d18.1_22.0	HexCer	Hexosylceramide	HexCer(d18:1)/(22:0)	4_47664748_T/C	4:47664748	ENSG00000145244	ENST00000273857	Transcript	intron_variant	-	-	-	-	-	-	MODIFIER
4	4_47669315_C_T	47669315	T	C	1053	0.258784	-0.301596	0.0506173	2.54779e-09	HexCer.d18.1_22.0	HexCer	Hexosylceramide	HexCer(d18:1)/(22:0)	4_47669315_C/T	4:47669315	ENSG00000145244	ENST00000273857	Transcript	intron_variant	-	-	-	-	-	-	MODIFIER
4	4_47669435_T_C	47669435	C	T	1053	0.44397	-0.257551	0.0439395	4.58721e-09	HexCer.d18.1_22.0	HexCer	Hexosylceramide	HexCer(d18:1)/(22:0)	4_47669435_T/C	4:47669435	ENSG00000145244	ENST00000273857	Transcript	intron_variant	-	-	-	-	-	-	MODIFIER
4	4_47670169_T_C	47670169	C	T	1053	0.258784	-0.29682	0.0506173	4.5184e-09	HexCer.d18.1_22.0	HexCer	Hexosylceramide	HexCer(d18:1)/(22:0)	4_47670169_T/C	4:47670169	ENSG00000145244	ENST00000273857	Transcript	intron_variant	-	-	-	-	-	-	MODIFIER
4	4_47545128_A_G	47545128	G	A	1055	0.348341	0.247233	0.0446685	3.115e-08	HexCer.d18.1_24.0	HexCer	Hexosylceramide	HexCer(d18:1)/(24:0)	4_47545128_A/G	4:47545128	ENSG00000145246	ENST00000273859	Transcript	intron_variant	-	-	-	-	-	-	MODIFIER
4	4_47587414_G_A	47587414	A	G	1055	0.260664	-0.297506	0.0482947	7.26464e-10	HexCer.d18.1_24.0	HexCer	Hexosylceramide	HexCer(d18:1)/(24:0)	4_47587414_G/A	4:47587414	ENSG00000145246	ENST00000273859	Transcript	intron_variant	-	-	-	-	-	-	MODIFIER
4	4_47588848_T_C	47588848	C	T	1055	0.446445	-0.253446	0.0423155	2.10565e-09	HexCer.d18.1_24.0	HexCer	Hexosylceramide	HexCer(d18:1)/(24:0)	4_47588848_T/C	4:47588848	ENSG00000145246	ENST00000273859	Transcript	intron_variant	-	-	-	-	-	-	MODIFIER
4	4_47589299_C_A	47589299	A	C	1055	0.446445	-0.253446	0.0423155	2.10565e-09	HexCer.d18.1_24.0	HexCer	Hexosylceramide	HexCer(d18:1)/(24:0)	4_47589299_C/A	4:47589299	ENSG00000145246	ENST00000273859	Transcript	intron_variant	-	-	-	-	-	-	MODIFIER
4	4_47589854_G_A	47589854	A	G	1055	0.446445	-0.253446	0.0423155	2.10565e-09	HexCer.d18.1_24.0	HexCer	Hexosylceramide	HexCer(d18:1)/(24:0)	4_47589854_G/A	4:47589854	ENSG00000145246	ENST00000273859	Transcript	intron_variant	-	-	-	-	-	-	MODIFIER
4	4_47590481_T_G	47590481	G	T	1055	0.264455	-0.297514	0.048074	6.06726e-10	HexCer.d18.1_24.0	HexCer	Hexosylceramide	HexCer(d18:1)/(24:0)	4_47590481_T/G	4:47590481	ENSG00000145246	ENST00000273859	Transcript	intron_variant	-	-	-	-	-	-	MODIFIER
4	4_47592082_C_T	47592082	T	C	1055	0.264455	-0.297514	0.048074	6.06726e-10	HexCer.d18.1_24.0	HexCer	Hexosylceramide	HexCer(d18:1)/(24:0)	4_47592082_C/T	4:47592082	ENSG00000145244	ENST00000273857	Transcript	downstream_gene_variant	-	-	-	-	-	-	MODIFIER
4	4_47592781_A_T	47592781	T	A	1055	0.264455	-0.297514	0.048074	6.06726e-10	HexCer.d18.1_24.0	HexCer	Hexosylceramide	HexCer(d18:1)/(24:0)	4_47592781_A/T	4:47592781	ENSG00000145244	ENST00000273857	Transcript	downstream_gene_variant	-	-	-	-	-	-	MODIFIER
4	4_47593008_T_C	47593008	C	T	1055	0.446445	-0.253446	0.0423155	2.10565e-09	HexCer.d18.1_24.0	HexCer	Hexosylceramide	HexCer(d18:1)/(24:0)	4_47593008_T/C	4:47593008	ENSG00000145244	ENST00000273857	Transcript	downstream_gene_variant	-	-	-	-	-	-	MODIFIER
4	4_47593777_G_A	47593777	A	G	1055	0.446445	-0.253446	0.0423155	2.10565e-09	HexCer.d18.1_24.0	HexCer	Hexosylceramide	HexCer(d18:1)/(24:0)	4_47593777_G/A	4:47593777	ENSG00000145244	ENST00000273857	Transcript	downstream_gene_variant	-	-	-	-	-	-	MODIFIER
4	4_47600312_C_T	47600312	T	C	1055	0.446919	-0.250828	0.0423629	3.20095e-09	HexCer.d18.1_24.0	HexCer	Hexosylceramide	HexCer(d18:1)/(24:0)	4_47600312_C/T	4:47600312	ENSG00000145244	ENST00000273857	Transcript	intron_variant	-	-	-	-	-	-	MODIFIER
4	4_47605318_G_C	47605318	C	G	1055	0.26872	-0.304423	0.0479475	2.16591e-10	HexCer.d18.1_24.0	HexCer	Hexosylceramide	HexCer(d18:1)/(24:0)	4_47605318_G/C	4:47605318	ENSG00000145244	ENST00000273857	Transcript	intron_variant	-	-	-	-	-	-	MODIFIER
4	4_47606137_G_A	47606137	A	G	1055	0.462085	-0.253998	0.0425191	2.31871e-09	HexCer.d18.1_24.0	HexCer	Hexosylceramide	HexCer(d18:1)/(24:0)	4_47606137_G/A	4:47606137	ENSG00000145244	ENST00000273857	Transcript	intron_variant	-	-	-	-	-	-	MODIFIER
4	4_47607839_T_C	47607839	C	T	1055	0.26872	-0.304423	0.0479475	2.16591e-10	HexCer.d18.1_24.0	HexCer	Hexosylceramide	HexCer(d18:1)/(24:0)	4_47607839_T/C	4:47607839	ENSG00000145244	ENST00000273857	Transcript	intron_variant	-	-	-	-	-	-	MODIFIER
4	4_47608240_A_G	47608240	G	A	1055	0.26872	-0.304423	0.0479475	2.16591e-10	HexCer.d18.1_24.0	HexCer	Hexosylceramide	HexCer(d18:1)/(24:0)	4_47608240_A/G	4:47608240	ENSG00000145244	ENST00000273857	Transcript	intron_variant	-	-	-	-	-	-	MODIFIER
4	4_47608300_T_C	47608300	C	T	1055	0.462085	-0.253998	0.0425191	2.31871e-09	HexCer.d18.1_24.0	HexCer	Hexosylceramide	HexCer(d18:1)/(24:0)	4_47608300_T/C	4:47608300	ENSG00000145244	ENST00000273857	Transcript	intron_variant	-	-	-	-	-	-	MODIFIER
4	4_47608329_G_A	47608329	A	G	1055	0.26872	-0.304423	0.0479475	2.16591e-10	HexCer.d18.1_24.0	HexCer	Hexosylceramide	HexCer(d18:1)/(24:0)	4_47608329_G/A	4:47608329	ENSG00000145244	ENST00000273857	Transcript	intron_variant	-	-	-	-	-	-	MODIFIER
4	4_47608769_T_C	47608769	C	T	1055	0.26872	-0.304423	0.0479475	2.16591e-10	HexCer.d18.1_24.0	HexCer	Hexosylceramide	HexCer(d18:1)/(24:0)	4_47608769_T/C	4:47608769	ENSG00000145244	ENST00000273857	Transcript	intron_variant	-	-	-	-	-	-	MODIFIER
4	4_47609567_C_T	47609567	T	C	1055	0.26872	-0.304423	0.0479475	2.16591e-10	HexCer.d18.1_24.0	HexCer	Hexosylceramide	HexCer(d18:1)/(24:0)	4_47609567_C/T	4:47609567	ENSG00000145244	ENST00000273857	Transcript	intron_variant	-	-	-	-	-	-	MODIFIER
4	4_47610757_C_A	47610757	A	C	1055	0.266351	-0.304438	0.0482937	2.90298e-10	HexCer.d18.1_24.0	HexCer	Hexosylceramide	HexCer(d18:1)/(24:0)	4_47610757_C/A	4:47610757	ENSG00000145244	ENST00000273857	Transcript	intron_variant	-	-	-	-	-	-	MODIFIER
4	4_47610968_A_T	47610968	T	A	1055	0.266351	-0.304438	0.0482937	2.90298e-10	HexCer.d18.1_24.0	HexCer	Hexosylceramide	HexCer(d18:1)/(24:0)	4_47610968_A/T	4:47610968	ENSG00000145244	ENST00000273857	Transcript	intron_variant	-	-	-	-	-	-	MODIFIER
4	4_47611165_T_A	47611165	A	T	1055	0.266351	-0.304438	0.0482937	2.90298e-10	HexCer.d18.1_24.0	HexCer	Hexosylceramide	HexCer(d18:1)/(24:0)	4_47611165_T/A	4:47611165	ENSG00000145244	ENST00000273857	Transcript	intron_variant	-	-	-	-	-	-	MODIFIER
4	4_47611201_C_A	47611201	A	C	1055	0.266351	-0.304438	0.0482937	2.90298e-10	HexCer.d18.1_24.0	HexCer	Hexosylceramide	HexCer(d18:1)/(24:0)	4_47611201_C/A	4:47611201	ENSG00000145244	ENST00000273857	Transcript	intron_variant	-	-	-	-	-	-	MODIFIER
4	4_47611285_T_G	47611285	G	T	1055	0.266351	-0.304438	0.0482937	2.90298e-10	HexCer.d18.1_24.0	HexCer	Hexosylceramide	HexCer(d18:1)/(24:0)	4_47611285_T/G	4:47611285	ENSG00000145244	ENST00000273857	Transcript	intron_variant	-	-	-	-	-	-	MODIFIER
4	4_47611376_C_A	47611376	A	C	1055	0.266351	-0.304438	0.0482937	2.90298e-10	HexCer.d18.1_24.0	HexCer	Hexosylceramide	HexCer(d18:1)/(24:0)	4_47611376_C/A	4:47611376	ENSG00000145244	ENST00000273857	Transcript	intron_variant	-	-	-	-	-	-	MODIFIER
4	4_47611388_T_C	47611388	C	T	1055	0.266351	-0.304438	0.0482937	2.90298e-10	HexCer.d18.1_24.0	HexCer	Hexosylceramide	HexCer(d18:1)/(24:0)	4_47611388_T/C	4:47611388	ENSG00000145244	ENST00000273857	Transcript	intron_variant	-	-	-	-	-	-	MODIFIER
4	4_47611547_G_A	47611547	A	G	1055	0.266351	-0.304438	0.0482937	2.90298e-10	HexCer.d18.1_24.0	HexCer	Hexosylceramide	HexCer(d18:1)/(24:0)	4_47611547_G/A	4:47611547	ENSG00000145244	ENST00000273857	Transcript	intron_variant	-	-	-	-	-	-	MODIFIER
4	4_47612630_A_G	47612630	G	A	1055	0.266351	-0.304438	0.0482937	2.90298e-10	HexCer.d18.1_24.0	HexCer	Hexosylceramide	HexCer(d18:1)/(24:0)	4_47612630_A/G	4:47612630	ENSG00000145244	ENST00000273857	Transcript	intron_variant	-	-	-	-	-	-	MODIFIER
4	4_47612677_T_G	47612677	G	T	1055	0.266351	-0.304438	0.0482937	2.90298e-10	HexCer.d18.1_24.0	HexCer	Hexosylceramide	HexCer(d18:1)/(24:0)	4_47612677_T/G	4:47612677	ENSG00000145244	ENST00000273857	Transcript	intron_variant	-	-	-	-	-	-	MODIFIER
4	4_47613319_G_A	47613319	A	G	1055	0.266351	-0.304438	0.0482937	2.90298e-10	HexCer.d18.1_24.0	HexCer	Hexosylceramide	HexCer(d18:1)/(24:0)	4_47613319_G/A	4:47613319	ENSG00000145244	ENST00000273857	Transcript	intron_variant	-	-	-	-	-	-	MODIFIER
4	4_47614900_G_A	47614900	A	G	1055	0.459716	-0.251583	0.0426077	3.53438e-09	HexCer.d18.1_24.0	HexCer	Hexosylceramide	HexCer(d18:1)/(24:0)	4_47614900_G/A	4:47614900	ENSG00000145244	ENST00000273857	Transcript	intron_variant	-	-	-	-	-	-	MODIFIER
4	4_47615873_C_T	47615873	T	C	1055	0.266351	-0.304438	0.0482937	2.90298e-10	HexCer.d18.1_24.0	HexCer	Hexosylceramide	HexCer(d18:1)/(24:0)	4_47615873_C/T	4:47615873	ENSG00000145244	ENST00000273857	Transcript	intron_variant	-	-	-	-	-	-	MODIFIER
4	4_47616040_T_G	47616040	G	T	1055	0.266351	-0.304438	0.0482937	2.90298e-10	HexCer.d18.1_24.0	HexCer	Hexosylceramide	HexCer(d18:1)/(24:0)	4_47616040_T/G	4:47616040	ENSG00000145244	ENST00000273857	Transcript	intron_variant	-	-	-	-	-	-	MODIFIER
4	4_47616422_T_G	47616422	G	T	1055	0.266351	-0.304438	0.0482937	2.90298e-10	HexCer.d18.1_24.0	HexCer	Hexosylceramide	HexCer(d18:1)/(24:0)	4_47616422_T/G	4:47616422	ENSG00000145244	ENST00000273857	Transcript	intron_variant	-	-	-	-	-	-	MODIFIER
4	4_47617174_C_A	47617174	A	C	1055	0.266351	-0.304438	0.0482937	2.90298e-10	HexCer.d18.1_24.0	HexCer	Hexosylceramide	HexCer(d18:1)/(24:0)	4_47617174_C/A	4:47617174	ENSG00000145244	ENST00000273857	Transcript	intron_variant	-	-	-	-	-	-	MODIFIER
4	4_47617334_C_T	47617334	T	C	1055	0.266351	-0.304438	0.0482937	2.90298e-10	HexCer.d18.1_24.0	HexCer	Hexosylceramide	HexCer(d18:1)/(24:0)	4_47617334_C/T	4:47617334	ENSG00000145244	ENST00000273857	Transcript	intron_variant	-	-	-	-	-	-	MODIFIER
4	4_47618322_C_T	47618322	T	C	1055	0.266351	-0.304438	0.0482937	2.90298e-10	HexCer.d18.1_24.0	HexCer	Hexosylceramide	HexCer(d18:1)/(24:0)	4_47618322_C/T	4:47618322	ENSG00000145244	ENST00000273857	Transcript	intron_variant	-	-	-	-	-	-	MODIFIER
4	4_47618396_T_A	47618396	A	T	1055	0.266351	-0.304438	0.0482937	2.90298e-10	HexCer.d18.1_24.0	HexCer	Hexosylceramide	HexCer(d18:1)/(24:0)	4_47618396_T/A	4:47618396	ENSG00000145244	ENST00000273857	Transcript	intron_variant	-	-	-	-	-	-	MODIFIER
4	4_47618663_G_A	47618663	A	G	1055	0.266351	-0.304438	0.0482937	2.90298e-10	HexCer.d18.1_24.0	HexCer	Hexosylceramide	HexCer(d18:1)/(24:0)	4_47618663_G/A	4:47618663	ENSG00000145244	ENST00000273857	Transcript	intron_variant	-	-	-	-	-	-	MODIFIER
4	4_47618685_C_T	47618685	T	C	1055	0.266351	-0.304438	0.0482937	2.90298e-10	HexCer.d18.1_24.0	HexCer	Hexosylceramide	HexCer(d18:1)/(24:0)	4_47618685_C/T	4:47618685	ENSG00000145244	ENST00000273857	Transcript	intron_variant	-	-	-	-	-	-	MODIFIER
4	4_47618920_T_C	47618920	C	T	1055	0.266351	-0.304438	0.0482937	2.90298e-10	HexCer.d18.1_24.0	HexCer	Hexosylceramide	HexCer(d18:1)/(24:0)	4_47618920_T/C	4:47618920	ENSG00000145244	ENST00000273857	Transcript	intron_variant	-	-	-	-	-	-	MODIFIER
4	4_47619281_C_T	47619281	T	C	1055	0.266351	-0.304438	0.0482937	2.90298e-10	HexCer.d18.1_24.0	HexCer	Hexosylceramide	HexCer(d18:1)/(24:0)	4_47619281_C/T	4:47619281	ENSG00000145244	ENST00000273857	Transcript	intron_variant	-	-	-	-	-	-	MODIFIER
4	4_47619492_A_G	47619492	G	A	1055	0.266351	-0.304438	0.0482937	2.90298e-10	HexCer.d18.1_24.0	HexCer	Hexosylceramide	HexCer(d18:1)/(24:0)	4_47619492_A/G	4:47619492	ENSG00000145244	ENST00000273857	Transcript	intron_variant	-	-	-	-	-	-	MODIFIER
4	4_47619533_T_C	47619533	C	T	1055	0.266351	-0.304438	0.0482937	2.90298e-10	HexCer.d18.1_24.0	HexCer	Hexosylceramide	HexCer(d18:1)/(24:0)	4_47619533_T/C	4:47619533	ENSG00000145244	ENST00000273857	Transcript	intron_variant	-	-	-	-	-	-	MODIFIER
4	4_47619731_G_A	47619731	A	G	1055	0.266351	-0.304438	0.0482937	2.90298e-10	HexCer.d18.1_24.0	HexCer	Hexosylceramide	HexCer(d18:1)/(24:0)	4_47619731_G/A	4:47619731	ENSG00000145244	ENST00000273857	Transcript	intron_variant	-	-	-	-	-	-	MODIFIER
4	4_47619875_G_A	47619875	A	G	1055	0.266351	-0.304438	0.0482937	2.90298e-10	HexCer.d18.1_24.0	HexCer	Hexosylceramide	HexCer(d18:1)/(24:0)	4_47619875_G/A	4:47619875	ENSG00000145244	ENST00000273857	Transcript	intron_variant	-	-	-	-	-	-	MODIFIER
4	4_47619936_G_C	47619936	C	G	1055	0.266351	-0.304438	0.0482937	2.90298e-10	HexCer.d18.1_24.0	HexCer	Hexosylceramide	HexCer(d18:1)/(24:0)	4_47619936_G/C	4:47619936	ENSG00000145244	ENST00000273857	Transcript	intron_variant	-	-	-	-	-	-	MODIFIER
4	4_47620196_A_G	47620196	G	A	1055	0.266351	-0.304438	0.0482937	2.90298e-10	HexCer.d18.1_24.0	HexCer	Hexosylceramide	HexCer(d18:1)/(24:0)	4_47620196_A/G	4:47620196	ENSG00000145244	ENST00000273857	Transcript	intron_variant	-	-	-	-	-	-	MODIFIER
4	4_47620445_G_C	47620445	C	G	1055	0.266351	-0.304438	0.0482937	2.90298e-10	HexCer.d18.1_24.0	HexCer	Hexosylceramide	HexCer(d18:1)/(24:0)	4_47620445_G/C	4:47620445	ENSG00000145244	ENST00000273857	Transcript	intron_variant	-	-	-	-	-	-	MODIFIER
4	4_47620949_C_G	47620949	G	C	1055	0.459716	-0.251583	0.0426077	3.53438e-09	HexCer.d18.1_24.0	HexCer	Hexosylceramide	HexCer(d18:1)/(24:0)	4_47620949_C/G	4:47620949	ENSG00000145244	ENST00000273857	Transcript	intron_variant	-	-	-	-	-	-	MODIFIER
4	4_47621277_A_G	47621277	G	A	1055	0.266351	-0.304438	0.0482937	2.90298e-10	HexCer.d18.1_24.0	HexCer	Hexosylceramide	HexCer(d18:1)/(24:0)	4_47621277_A/G	4:47621277	ENSG00000145244	ENST00000273857	Transcript	intron_variant	-	-	-	-	-	-	MODIFIER
4	4_47621319_A_T	47621319	T	A	1055	0.266351	-0.304438	0.0482937	2.90298e-10	HexCer.d18.1_24.0	HexCer	Hexosylceramide	HexCer(d18:1)/(24:0)	4_47621319_A/T	4:47621319	ENSG00000145244	ENST00000273857	Transcript	intron_variant	-	-	-	-	-	-	MODIFIER
4	4_47621531_C_T	47621531	T	C	1055	0.266351	-0.304438	0.0482937	2.90298e-10	HexCer.d18.1_24.0	HexCer	Hexosylceramide	HexCer(d18:1)/(24:0)	4_47621531_C/T	4:47621531	ENSG00000145244	ENST00000273857	Transcript	intron_variant	-	-	-	-	-	-	MODIFIER
4	4_47621862_G_A	47621862	A	G	1055	0.266351	-0.304438	0.0482937	2.90298e-10	HexCer.d18.1_24.0	HexCer	Hexosylceramide	HexCer(d18:1)/(24:0)	4_47621862_G/A	4:47621862	ENSG00000145244	ENST00000273857	Transcript	intron_variant	-	-	-	-	-	-	MODIFIER
4	4_47621869_T_G	47621869	G	T	1055	0.266351	-0.304438	0.0482937	2.90298e-10	HexCer.d18.1_24.0	HexCer	Hexosylceramide	HexCer(d18:1)/(24:0)	4_47621869_T/G	4:47621869	ENSG00000145244	ENST00000273857	Transcript	intron_variant	-	-	-	-	-	-	MODIFIER
4	4_47622140_A_T	47622140	T	A	1055	0.266351	-0.304438	0.0482937	2.90298e-10	HexCer.d18.1_24.0	HexCer	Hexosylceramide	HexCer(d18:1)/(24:0)	4_47622140_A/T	4:47622140	ENSG00000145244	ENST00000273857	Transcript	intron_variant	-	-	-	-	-	-	MODIFIER
4	4_47622367_A_G	47622367	G	A	1055	0.266351	-0.304438	0.0482937	2.90298e-10	HexCer.d18.1_24.0	HexCer	Hexosylceramide	HexCer(d18:1)/(24:0)	4_47622367_A/G	4:47622367	ENSG00000145244	ENST00000273857	Transcript	intron_variant	-	-	-	-	-	-	MODIFIER
4	4_47622480_T_C	47622480	C	T	1055	0.266351	-0.304438	0.0482937	2.90298e-10	HexCer.d18.1_24.0	HexCer	Hexosylceramide	HexCer(d18:1)/(24:0)	4_47622480_T/C	4:47622480	ENSG00000145244	ENST00000273857	Transcript	intron_variant	-	-	-	-	-	-	MODIFIER
4	4_47623275_A_G	47623275	G	A	1055	0.265877	-0.302582	0.0483008	3.73953e-10	HexCer.d18.1_24.0	HexCer	Hexosylceramide	HexCer(d18:1)/(24:0)	4_47623275_A/G	4:47623275	ENSG00000145244	ENST00000273857	Transcript	intron_variant	-	-	-	-	-	-	MODIFIER
4	4_47623827_T_C	47623827	C	T	1055	0.265877	-0.302582	0.0483008	3.73953e-10	HexCer.d18.1_24.0	HexCer	Hexosylceramide	HexCer(d18:1)/(24:0)	4_47623827_T/C	4:47623827	ENSG00000145244	ENST00000273857	Transcript	intron_variant	-	-	-	-	-	-	MODIFIER
4	4_47624945_G_T	47624945	T	G	1055	0.265877	-0.302582	0.0483008	3.73953e-10	HexCer.d18.1_24.0	HexCer	Hexosylceramide	HexCer(d18:1)/(24:0)	4_47624945_G/T	4:47624945	ENSG00000145244	ENST00000273857	Transcript	intron_variant	-	-	-	-	-	-	MODIFIER
4	4_47625222_G_A	47625222	A	G	1055	0.265877	-0.302582	0.0483008	3.73953e-10	HexCer.d18.1_24.0	HexCer	Hexosylceramide	HexCer(d18:1)/(24:0)	4_47625222_G/A	4:47625222	ENSG00000145244	ENST00000273857	Transcript	intron_variant	-	-	-	-	-	-	MODIFIER
4	4_47625401_T_A	47625401	A	T	1055	0.265877	-0.302582	0.0483008	3.73953e-10	HexCer.d18.1_24.0	HexCer	Hexosylceramide	HexCer(d18:1)/(24:0)	4_47625401_T/A	4:47625401	ENSG00000145244	ENST00000273857	Transcript	intron_variant	-	-	-	-	-	-	MODIFIER
4	4_47625410_C_T	47625410	T	C	1055	0.265877	-0.302582	0.0483008	3.73953e-10	HexCer.d18.1_24.0	HexCer	Hexosylceramide	HexCer(d18:1)/(24:0)	4_47625410_C/T	4:47625410	ENSG00000145244	ENST00000273857	Transcript	intron_variant	-	-	-	-	-	-	MODIFIER
4	4_47626034_C_T	47626034	T	C	1055	0.265877	-0.302582	0.0483008	3.73953e-10	HexCer.d18.1_24.0	HexCer	Hexosylceramide	HexCer(d18:1)/(24:0)	4_47626034_C/T	4:47626034	ENSG00000145244	ENST00000273857	Transcript	intron_variant	-	-	-	-	-	-	MODIFIER
4	4_47626332_C_G	47626332	G	C	1055	0.265877	-0.302582	0.0483008	3.73953e-10	HexCer.d18.1_24.0	HexCer	Hexosylceramide	HexCer(d18:1)/(24:0)	4_47626332_C/G	4:47626332	ENSG00000145244	ENST00000273857	Transcript	intron_variant	-	-	-	-	-	-	MODIFIER
4	4_47626338_G_T	47626338	T	G	1055	0.265877	-0.302582	0.0483008	3.73953e-10	HexCer.d18.1_24.0	HexCer	Hexosylceramide	HexCer(d18:1)/(24:0)	4_47626338_G/T	4:47626338	ENSG00000145244	ENST00000273857	Transcript	intron_variant	-	-	-	-	-	-	MODIFIER
4	4_47626361_G_A	47626361	A	G	1055	0.265877	-0.302582	0.0483008	3.73953e-10	HexCer.d18.1_24.0	HexCer	Hexosylceramide	HexCer(d18:1)/(24:0)	4_47626361_G/A	4:47626361	ENSG00000145244	ENST00000273857	Transcript	intron_variant	-	-	-	-	-	-	MODIFIER
4	4_47626416_G_A	47626416	A	G	1055	0.265877	-0.302582	0.0483008	3.73953e-10	HexCer.d18.1_24.0	HexCer	Hexosylceramide	HexCer(d18:1)/(24:0)	4_47626416_G/A	4:47626416	ENSG00000145244	ENST00000273857	Transcript	intron_variant	-	-	-	-	-	-	MODIFIER
4	4_47626586_C_T	47626586	T	C	1055	0.265877	-0.302582	0.0483008	3.73953e-10	HexCer.d18.1_24.0	HexCer	Hexosylceramide	HexCer(d18:1)/(24:0)	4_47626586_C/T	4:47626586	ENSG00000145244	ENST00000273857	Transcript	intron_variant	-	-	-	-	-	-	MODIFIER
4	4_47626849_C_T	47626849	T	C	1055	0.265877	-0.302582	0.0483008	3.73953e-10	HexCer.d18.1_24.0	HexCer	Hexosylceramide	HexCer(d18:1)/(24:0)	4_47626849_C/T	4:47626849	ENSG00000145244	ENST00000273857	Transcript	intron_variant	-	-	-	-	-	-	MODIFIER
4	4_47626909_G_C	47626909	C	G	1055	0.265877	-0.302582	0.0483008	3.73953e-10	HexCer.d18.1_24.0	HexCer	Hexosylceramide	HexCer(d18:1)/(24:0)	4_47626909_G/C	4:47626909	ENSG00000145244	ENST00000273857	Transcript	intron_variant	-	-	-	-	-	-	MODIFIER
4	4_47627126_C_T	47627126	T	C	1055	0.265877	-0.302582	0.0483008	3.73953e-10	HexCer.d18.1_24.0	HexCer	Hexosylceramide	HexCer(d18:1)/(24:0)	4_47627126_C/T	4:47627126	ENSG00000145244	ENST00000273857	Transcript	intron_variant	-	-	-	-	-	-	MODIFIER
4	4_47627203_A_G	47627203	G	A	1055	0.265877	-0.302582	0.0483008	3.73953e-10	HexCer.d18.1_24.0	HexCer	Hexosylceramide	HexCer(d18:1)/(24:0)	4_47627203_A/G	4:47627203	ENSG00000145244	ENST00000273857	Transcript	intron_variant	-	-	-	-	-	-	MODIFIER
4	4_47627441_A_G	47627441	G	A	1055	0.265877	-0.302582	0.0483008	3.73953e-10	HexCer.d18.1_24.0	HexCer	Hexosylceramide	HexCer(d18:1)/(24:0)	4_47627441_A/G	4:47627441	ENSG00000145244	ENST00000273857	Transcript	intron_variant	-	-	-	-	-	-	MODIFIER
4	4_47627926_C_T	47627926	T	C	1055	0.266351	-0.304438	0.0482937	2.90298e-10	HexCer.d18.1_24.0	HexCer	Hexosylceramide	HexCer(d18:1)/(24:0)	4_47627926_C/T	4:47627926	ENSG00000145244	ENST00000273857	Transcript	intron_variant	-	-	-	-	-	-	MODIFIER
4	4_47628152_T_G	47628152	G	T	1055	0.266351	-0.304438	0.0482937	2.90298e-10	HexCer.d18.1_24.0	HexCer	Hexosylceramide	HexCer(d18:1)/(24:0)	4_47628152_T/G	4:47628152	ENSG00000145244	ENST00000273857	Transcript	intron_variant	-	-	-	-	-	-	MODIFIER
4	4_47628701_C_T	47628701	T	C	1055	0.266351	-0.304438	0.0482937	2.90298e-10	HexCer.d18.1_24.0	HexCer	Hexosylceramide	HexCer(d18:1)/(24:0)	4_47628701_C/T	4:47628701	ENSG00000145244	ENST00000273857	Transcript	intron_variant	-	-	-	-	-	-	MODIFIER
4	4_47629051_G_A	47629051	A	G	1055	0.266351	-0.304438	0.0482937	2.90298e-10	HexCer.d18.1_24.0	HexCer	Hexosylceramide	HexCer(d18:1)/(24:0)	4_47629051_G/A	4:47629051	ENSG00000145244	ENST00000273857	Transcript	intron_variant	-	-	-	-	-	-	MODIFIER
4	4_47629083_G_C	47629083	C	G	1055	0.266351	-0.304438	0.0482937	2.90298e-10	HexCer.d18.1_24.0	HexCer	Hexosylceramide	HexCer(d18:1)/(24:0)	4_47629083_G/C	4:47629083	ENSG00000145244	ENST00000273857	Transcript	intron_variant	-	-	-	-	-	-	MODIFIER
4	4_47629640_C_T	47629640	T	C	1055	0.266351	-0.304438	0.0482937	2.90298e-10	HexCer.d18.1_24.0	HexCer	Hexosylceramide	HexCer(d18:1)/(24:0)	4_47629640_C/T	4:47629640	ENSG00000145244	ENST00000273857	Transcript	intron_variant	-	-	-	-	-	-	MODIFIER
4	4_47629770_G_C	47629770	C	G	1055	0.266351	-0.304438	0.0482937	2.90298e-10	HexCer.d18.1_24.0	HexCer	Hexosylceramide	HexCer(d18:1)/(24:0)	4_47629770_G/C	4:47629770	ENSG00000145244	ENST00000273857	Transcript	intron_variant	-	-	-	-	-	-	MODIFIER
4	4_47629866_T_G	47629866	G	T	1055	0.266351	-0.304438	0.0482937	2.90298e-10	HexCer.d18.1_24.0	HexCer	Hexosylceramide	HexCer(d18:1)/(24:0)	4_47629866_T/G	4:47629866	ENSG00000145244	ENST00000273857	Transcript	intron_variant	-	-	-	-	-	-	MODIFIER
4	4_47630050_G_A	47630050	A	G	1055	0.266351	-0.304438	0.0482937	2.90298e-10	HexCer.d18.1_24.0	HexCer	Hexosylceramide	HexCer(d18:1)/(24:0)	4_47630050_G/A	4:47630050	ENSG00000145244	ENST00000273857	Transcript	intron_variant	-	-	-	-	-	-	MODIFIER
4	4_47630061_C_T	47630061	T	C	1055	0.266351	-0.304438	0.0482937	2.90298e-10	HexCer.d18.1_24.0	HexCer	Hexosylceramide	HexCer(d18:1)/(24:0)	4_47630061_C/T	4:47630061	ENSG00000145244	ENST00000273857	Transcript	intron_variant	-	-	-	-	-	-	MODIFIER
4	4_47630310_T_G	47630310	G	T	1055	0.266351	-0.304438	0.0482937	2.90298e-10	HexCer.d18.1_24.0	HexCer	Hexosylceramide	HexCer(d18:1)/(24:0)	4_47630310_T/G	4:47630310	ENSG00000145244	ENST00000273857	Transcript	intron_variant	-	-	-	-	-	-	MODIFIER
4	4_47630478_T_C	47630478	C	T	1055	0.266825	-0.299577	0.0483267	5.6826e-10	HexCer.d18.1_24.0	HexCer	Hexosylceramide	HexCer(d18:1)/(24:0)	4_47630478_T/C	4:47630478	ENSG00000145244	ENST00000273857	Transcript	intron_variant	-	-	-	-	-	-	MODIFIER
4	4_47630581_G_A	47630581	A	G	1055	0.266351	-0.304438	0.0482937	2.90298e-10	HexCer.d18.1_24.0	HexCer	Hexosylceramide	HexCer(d18:1)/(24:0)	4_47630581_G/A	4:47630581	ENSG00000145244	ENST00000273857	Transcript	intron_variant	-	-	-	-	-	-	MODIFIER
4	4_47630605_A_G	47630605	G	A	1055	0.266351	-0.304438	0.0482937	2.90298e-10	HexCer.d18.1_24.0	HexCer	Hexosylceramide	HexCer(d18:1)/(24:0)	4_47630605_A/G	4:47630605	ENSG00000145244	ENST00000273857	Transcript	intron_variant	-	-	-	-	-	-	MODIFIER
4	4_47630623_A_G	47630623	G	A	1055	0.266351	-0.304438	0.0482937	2.90298e-10	HexCer.d18.1_24.0	HexCer	Hexosylceramide	HexCer(d18:1)/(24:0)	4_47630623_A/G	4:47630623	ENSG00000145244	ENST00000273857	Transcript	intron_variant	-	-	-	-	-	-	MODIFIER
4	4_47630854_A_G	47630854	G	A	1055	0.266351	-0.304438	0.0482937	2.90298e-10	HexCer.d18.1_24.0	HexCer	Hexosylceramide	HexCer(d18:1)/(24:0)	4_47630854_A/G	4:47630854	ENSG00000145244	ENST00000273857	Transcript	intron_variant	-	-	-	-	-	-	MODIFIER
4	4_47631205_T_A	47631205	A	T	1055	0.266351	-0.304438	0.0482937	2.90298e-10	HexCer.d18.1_24.0	HexCer	Hexosylceramide	HexCer(d18:1)/(24:0)	4_47631205_T/A	4:47631205	ENSG00000145244	ENST00000273857	Transcript	intron_variant	-	-	-	-	-	-	MODIFIER
4	4_47631520_C_T	47631520	T	C	1055	0.266351	-0.304438	0.0482937	2.90298e-10	HexCer.d18.1_24.0	HexCer	Hexosylceramide	HexCer(d18:1)/(24:0)	4_47631520_C/T	4:47631520	ENSG00000145244	ENST00000273857	Transcript	intron_variant	-	-	-	-	-	-	MODIFIER
4	4_47631583_T_C	47631583	C	T	1055	0.266351	-0.304438	0.0482937	2.90298e-10	HexCer.d18.1_24.0	HexCer	Hexosylceramide	HexCer(d18:1)/(24:0)	4_47631583_T/C	4:47631583	ENSG00000145244	ENST00000273857	Transcript	intron_variant	-	-	-	-	-	-	MODIFIER
4	4_47631983_G_A	47631983	A	G	1055	0.266351	-0.304438	0.0482937	2.90298e-10	HexCer.d18.1_24.0	HexCer	Hexosylceramide	HexCer(d18:1)/(24:0)	4_47631983_G/A	4:47631983	ENSG00000145244	ENST00000273857	Transcript	intron_variant	-	-	-	-	-	-	MODIFIER
4	4_47632155_G_A	47632155	A	G	1055	0.266351	-0.304438	0.0482937	2.90298e-10	HexCer.d18.1_24.0	HexCer	Hexosylceramide	HexCer(d18:1)/(24:0)	4_47632155_G/A	4:47632155	ENSG00000145244	ENST00000273857	Transcript	intron_variant	-	-	-	-	-	-	MODIFIER
4	4_47632436_G_A	47632436	A	G	1055	0.266351	-0.304438	0.0482937	2.90298e-10	HexCer.d18.1_24.0	HexCer	Hexosylceramide	HexCer(d18:1)/(24:0)	4_47632436_G/A	4:47632436	ENSG00000145244	ENST00000273857	Transcript	intron_variant	-	-	-	-	-	-	MODIFIER
4	4_47632644_T_C	47632644	C	T	1055	0.266351	-0.304438	0.0482937	2.90298e-10	HexCer.d18.1_24.0	HexCer	Hexosylceramide	HexCer(d18:1)/(24:0)	4_47632644_T/C	4:47632644	ENSG00000145244	ENST00000273857	Transcript	intron_variant	-	-	-	-	-	-	MODIFIER
4	4_47633044_C_T	47633044	T	C	1055	0.266351	-0.304438	0.0482937	2.90298e-10	HexCer.d18.1_24.0	HexCer	Hexosylceramide	HexCer(d18:1)/(24:0)	4_47633044_C/T	4:47633044	ENSG00000145244	ENST00000273857	Transcript	intron_variant	-	-	-	-	-	-	MODIFIER
4	4_47633056_A_C	47633056	C	A	1055	0.266351	-0.304438	0.0482937	2.90298e-10	HexCer.d18.1_24.0	HexCer	Hexosylceramide	HexCer(d18:1)/(24:0)	4_47633056_A/C	4:47633056	ENSG00000145244	ENST00000273857	Transcript	intron_variant	-	-	-	-	-	-	MODIFIER
4	4_47634264_C_T	47634264	T	C	1055	0.266351	-0.304438	0.0482937	2.90298e-10	HexCer.d18.1_24.0	HexCer	Hexosylceramide	HexCer(d18:1)/(24:0)	4_47634264_C/T	4:47634264	ENSG00000145244	ENST00000273857	Transcript	intron_variant	-	-	-	-	-	-	MODIFIER
4	4_47634422_A_G	47634422	G	A	1055	0.266351	-0.304438	0.0482937	2.90298e-10	HexCer.d18.1_24.0	HexCer	Hexosylceramide	HexCer(d18:1)/(24:0)	4_47634422_A/G	4:47634422	ENSG00000145244	ENST00000273857	Transcript	intron_variant	-	-	-	-	-	-	MODIFIER
4	4_47634986_G_A	47634986	A	G	1055	0.266825	-0.303657	0.0481791	2.92567e-10	HexCer.d18.1_24.0	HexCer	Hexosylceramide	HexCer(d18:1)/(24:0)	4_47634986_G/A	4:47634986	ENSG00000145244	ENST00000273857	Transcript	intron_variant	-	-	-	-	-	-	MODIFIER
4	4_47635014_G_A	47635014	A	G	1055	0.266351	-0.304438	0.0482937	2.90298e-10	HexCer.d18.1_24.0	HexCer	Hexosylceramide	HexCer(d18:1)/(24:0)	4_47635014_G/A	4:47635014	ENSG00000145244	ENST00000273857	Transcript	intron_variant	-	-	-	-	-	-	MODIFIER
4	4_47635052_G_A	47635052	A	G	1055	0.266351	-0.304438	0.0482937	2.90298e-10	HexCer.d18.1_24.0	HexCer	Hexosylceramide	HexCer(d18:1)/(24:0)	4_47635052_G/A	4:47635052	ENSG00000145244	ENST00000273857	Transcript	intron_variant	-	-	-	-	-	-	MODIFIER
4	4_47635130_T_C	47635130	C	T	1055	0.266351	-0.304438	0.0482937	2.90298e-10	HexCer.d18.1_24.0	HexCer	Hexosylceramide	HexCer(d18:1)/(24:0)	4_47635130_T/C	4:47635130	ENSG00000145244	ENST00000273857	Transcript	intron_variant	-	-	-	-	-	-	MODIFIER
4	4_47635483_T_C	47635483	C	T	1055	0.266351	-0.304438	0.0482937	2.90298e-10	HexCer.d18.1_24.0	HexCer	Hexosylceramide	HexCer(d18:1)/(24:0)	4_47635483_T/C	4:47635483	ENSG00000145244	ENST00000273857	Transcript	intron_variant	-	-	-	-	-	-	MODIFIER
4	4_47635586_A_C	47635586	C	A	1055	0.266351	-0.304438	0.0482937	2.90298e-10	HexCer.d18.1_24.0	HexCer	Hexosylceramide	HexCer(d18:1)/(24:0)	4_47635586_A/C	4:47635586	ENSG00000145244	ENST00000273857	Transcript	intron_variant	-	-	-	-	-	-	MODIFIER
4	4_47636012_C_A	47636012	A	C	1055	0.265877	-0.305525	0.0482832	2.48721e-10	HexCer.d18.1_24.0	HexCer	Hexosylceramide	HexCer(d18:1)/(24:0)	4_47636012_C/A	4:47636012	ENSG00000145244	ENST00000273857	Transcript	intron_variant	-	-	-	-	-	-	MODIFIER
4	4_47636050_C_T	47636050	T	C	1055	0.266351	-0.304438	0.0482937	2.90298e-10	HexCer.d18.1_24.0	HexCer	Hexosylceramide	HexCer(d18:1)/(24:0)	4_47636050_C/T	4:47636050	ENSG00000145244	ENST00000273857	Transcript	intron_variant	-	-	-	-	-	-	MODIFIER
4	4_47636066_C_T	47636066	T	C	1055	0.266351	-0.304438	0.0482937	2.90298e-10	HexCer.d18.1_24.0	HexCer	Hexosylceramide	HexCer(d18:1)/(24:0)	4_47636066_C/T	4:47636066	ENSG00000145244	ENST00000273857	Transcript	intron_variant	-	-	-	-	-	-	MODIFIER
4	4_47636114_T_C	47636114	C	T	1055	0.266351	-0.304438	0.0482937	2.90298e-10	HexCer.d18.1_24.0	HexCer	Hexosylceramide	HexCer(d18:1)/(24:0)	4_47636114_T/C	4:47636114	ENSG00000145244	ENST00000273857	Transcript	intron_variant	-	-	-	-	-	-	MODIFIER
4	4_47636153_A_T	47636153	T	A	1055	0.266351	-0.304438	0.0482937	2.90298e-10	HexCer.d18.1_24.0	HexCer	Hexosylceramide	HexCer(d18:1)/(24:0)	4_47636153_A/T	4:47636153	ENSG00000145244	ENST00000273857	Transcript	intron_variant	-	-	-	-	-	-	MODIFIER
4	4_47636461_A_G	47636461	G	A	1055	0.266351	-0.304438	0.0482937	2.90298e-10	HexCer.d18.1_24.0	HexCer	Hexosylceramide	HexCer(d18:1)/(24:0)	4_47636461_A/G	4:47636461	ENSG00000145244	ENST00000273857	Transcript	intron_variant	-	-	-	-	-	-	MODIFIER
4	4_47636471_T_C	47636471	C	T	1055	0.266825	-0.306242	0.048287	2.26626e-10	HexCer.d18.1_24.0	HexCer	Hexosylceramide	HexCer(d18:1)/(24:0)	4_47636471_T/C	4:47636471	ENSG00000145244	ENST00000273857	Transcript	intron_variant	-	-	-	-	-	-	MODIFIER
4	4_47636559_G_C	47636559	C	G	1055	0.266351	-0.304438	0.0482937	2.90298e-10	HexCer.d18.1_24.0	HexCer	Hexosylceramide	HexCer(d18:1)/(24:0)	4_47636559_G/C	4:47636559	ENSG00000145244	ENST00000273857	Transcript	intron_variant	-	-	-	-	-	-	MODIFIER
4	4_47637129_T_C	47637129	C	T	1055	0.266825	-0.306242	0.048287	2.26626e-10	HexCer.d18.1_24.0	HexCer	Hexosylceramide	HexCer(d18:1)/(24:0)	4_47637129_T/C	4:47637129	ENSG00000145244	ENST00000273857	Transcript	intron_variant	-	-	-	-	-	-	MODIFIER
4	4_47637291_A_G	47637291	G	A	1055	0.266351	-0.304438	0.0482937	2.90298e-10	HexCer.d18.1_24.0	HexCer	Hexosylceramide	HexCer(d18:1)/(24:0)	4_47637291_A/G	4:47637291	ENSG00000145244	ENST00000273857	Transcript	intron_variant	-	-	-	-	-	-	MODIFIER
4	4_47637423_T_G	47637423	G	T	1055	0.266351	-0.304438	0.0482937	2.90298e-10	HexCer.d18.1_24.0	HexCer	Hexosylceramide	HexCer(d18:1)/(24:0)	4_47637423_T/G	4:47637423	ENSG00000145244	ENST00000273857	Transcript	intron_variant	-	-	-	-	-	-	MODIFIER
4	4_47638325_C_T	47638325	T	C	1055	0.266351	-0.304438	0.0482937	2.90298e-10	HexCer.d18.1_24.0	HexCer	Hexosylceramide	HexCer(d18:1)/(24:0)	4_47638325_C/T	4:47638325	ENSG00000145244	ENST00000273857	Transcript	intron_variant	-	-	-	-	-	-	MODIFIER
4	4_47638863_C_T	47638863	T	C	1055	0.363033	-0.303191	0.0440086	5.60464e-12	HexCer.d18.1_24.0	HexCer	Hexosylceramide	HexCer(d18:1)/(24:0)	4_47638863_C/T	4:47638863	ENSG00000145244	ENST00000273857	Transcript	intron_variant	-	-	-	-	-	-	MODIFIER
4	4_47639313_G_C	47639313	C	G	1055	0.266351	-0.304438	0.0482937	2.90298e-10	HexCer.d18.1_24.0	HexCer	Hexosylceramide	HexCer(d18:1)/(24:0)	4_47639313_G/C	4:47639313	ENSG00000145244	ENST00000273857	Transcript	intron_variant	-	-	-	-	-	-	MODIFIER
4	4_47639366_G_A	47639366	A	G	1055	0.266351	-0.304438	0.0482937	2.90298e-10	HexCer.d18.1_24.0	HexCer	Hexosylceramide	HexCer(d18:1)/(24:0)	4_47639366_G/A	4:47639366	ENSG00000145244	ENST00000273857	Transcript	intron_variant	-	-	-	-	-	-	MODIFIER
4	4_47639679_G_A	47639679	A	G	1055	0.266351	-0.304438	0.0482937	2.90298e-10	HexCer.d18.1_24.0	HexCer	Hexosylceramide	HexCer(d18:1)/(24:0)	4_47639679_G/A	4:47639679	ENSG00000145244	ENST00000273857	Transcript	intron_variant	-	-	-	-	-	-	MODIFIER
4	4_47639697_C_A	47639697	A	C	1055	0.266351	-0.304438	0.0482937	2.90298e-10	HexCer.d18.1_24.0	HexCer	Hexosylceramide	HexCer(d18:1)/(24:0)	4_47639697_C/A	4:47639697	ENSG00000145244	ENST00000273857	Transcript	intron_variant	-	-	-	-	-	-	MODIFIER
4	4_47639716_A_G	47639716	G	A	1055	0.266351	-0.304438	0.0482937	2.90298e-10	HexCer.d18.1_24.0	HexCer	Hexosylceramide	HexCer(d18:1)/(24:0)	4_47639716_A/G	4:47639716	ENSG00000145244	ENST00000273857	Transcript	intron_variant	-	-	-	-	-	-	MODIFIER
4	4_47639814_A_G	47639814	G	A	1055	0.363507	-0.304944	0.0440187	4.2806e-12	HexCer.d18.1_24.0	HexCer	Hexosylceramide	HexCer(d18:1)/(24:0)	4_47639814_A/G	4:47639814	ENSG00000145244	ENST00000273857	Transcript	intron_variant	-	-	-	-	-	-	MODIFIER
4	4_47640462_T_C	47640462	C	T	1055	0.266825	-0.306242	0.048287	2.26626e-10	HexCer.d18.1_24.0	HexCer	Hexosylceramide	HexCer(d18:1)/(24:0)	4_47640462_T/C	4:47640462	ENSG00000145244	ENST00000273857	Transcript	intron_variant	-	-	-	-	-	-	MODIFIER
4	4_47641097_C_G	47641097	G	C	1055	0.266351	-0.304438	0.0482937	2.90298e-10	HexCer.d18.1_24.0	HexCer	Hexosylceramide	HexCer(d18:1)/(24:0)	4_47641097_C/G	4:47641097	ENSG00000145244	ENST00000273857	Transcript	intron_variant	-	-	-	-	-	-	MODIFIER
4	4_47641161_G_A	47641161	A	G	1055	0.266351	-0.304438	0.0482937	2.90298e-10	HexCer.d18.1_24.0	HexCer	Hexosylceramide	HexCer(d18:1)/(24:0)	4_47641161_G/A	4:47641161	ENSG00000145244	ENST00000273857	Transcript	intron_variant	-	-	-	-	-	-	MODIFIER
4	4_47641215_G_A	47641215	A	G	1055	0.266351	-0.304438	0.0482937	2.90298e-10	HexCer.d18.1_24.0	HexCer	Hexosylceramide	HexCer(d18:1)/(24:0)	4_47641215_G/A	4:47641215	ENSG00000145244	ENST00000273857	Transcript	intron_variant	-	-	-	-	-	-	MODIFIER
4	4_47641717_C_G	47641717	G	C	1055	0.266351	-0.304438	0.0482937	2.90298e-10	HexCer.d18.1_24.0	HexCer	Hexosylceramide	HexCer(d18:1)/(24:0)	4_47641717_C/G	4:47641717	ENSG00000145244	ENST00000273857	Transcript	intron_variant	-	-	-	-	-	-	MODIFIER
4	4_47641795_G_A	47641795	A	G	1055	0.266825	-0.306242	0.048287	2.26626e-10	HexCer.d18.1_24.0	HexCer	Hexosylceramide	HexCer(d18:1)/(24:0)	4_47641795_G/A	4:47641795	ENSG00000145244	ENST00000273857	Transcript	intron_variant	-	-	-	-	-	-	MODIFIER
4	4_47642049_G_T	47642049	T	G	1055	0.266825	-0.306242	0.048287	2.26626e-10	HexCer.d18.1_24.0	HexCer	Hexosylceramide	HexCer(d18:1)/(24:0)	4_47642049_G/T	4:47642049	ENSG00000145244	ENST00000273857	Transcript	intron_variant	-	-	-	-	-	-	MODIFIER
4	4_47642352_T_C	47642352	C	T	1055	0.266825	-0.306242	0.048287	2.26626e-10	HexCer.d18.1_24.0	HexCer	Hexosylceramide	HexCer(d18:1)/(24:0)	4_47642352_T/C	4:47642352	ENSG00000145244	ENST00000273857	Transcript	intron_variant	-	-	-	-	-	-	MODIFIER
4	4_47642537_C_T	47642537	T	C	1055	0.266351	-0.304438	0.0482937	2.90298e-10	HexCer.d18.1_24.0	HexCer	Hexosylceramide	HexCer(d18:1)/(24:0)	4_47642537_C/T	4:47642537	ENSG00000145244	ENST00000273857	Transcript	intron_variant	-	-	-	-	-	-	MODIFIER
4	4_47642773_G_A	47642773	A	G	1055	0.266825	-0.306242	0.048287	2.26626e-10	HexCer.d18.1_24.0	HexCer	Hexosylceramide	HexCer(d18:1)/(24:0)	4_47642773_G/A	4:47642773	ENSG00000145244	ENST00000273857	Transcript	intron_variant	-	-	-	-	-	-	MODIFIER
4	4_47642832_A_G	47642832	G	A	1055	0.266825	-0.306242	0.048287	2.26626e-10	HexCer.d18.1_24.0	HexCer	Hexosylceramide	HexCer(d18:1)/(24:0)	4_47642832_A/G	4:47642832	ENSG00000145244	ENST00000273857	Transcript	intron_variant	-	-	-	-	-	-	MODIFIER
4	4_47643006_A_G	47643006	G	A	1055	0.265403	-0.30361	0.0485402	3.97977e-10	HexCer.d18.1_24.0	HexCer	Hexosylceramide	HexCer(d18:1)/(24:0)	4_47643006_A/G	4:47643006	ENSG00000145244	ENST00000273857	Transcript	intron_variant	-	-	-	-	-	-	MODIFIER
4	4_47643025_G_A	47643025	A	G	1055	0.263033	-0.304307	0.0485182	3.5643e-10	HexCer.d18.1_24.0	HexCer	Hexosylceramide	HexCer(d18:1)/(24:0)	4_47643025_G/A	4:47643025	ENSG00000145244	ENST00000273857	Transcript	intron_variant	-	-	-	-	-	-	MODIFIER
4	4_47643050_T_C	47643050	C	T	1055	0.262085	-0.302046	0.0485253	4.83122e-10	HexCer.d18.1_24.0	HexCer	Hexosylceramide	HexCer(d18:1)/(24:0)	4_47643050_T/C	4:47643050	ENSG00000145244	ENST00000273857	Transcript	intron_variant	-	-	-	-	-	-	MODIFIER
4	4_47643067_G_T	47643067	T	G	1055	0.261611	-0.297594	0.0485485	8.79692e-10	HexCer.d18.1_24.0	HexCer	Hexosylceramide	HexCer(d18:1)/(24:0)	4_47643067_G/T	4:47643067	ENSG00000145244	ENST00000273857	Transcript	intron_variant	-	-	-	-	-	-	MODIFIER
4	4_47643086_G_T	47643086	T	G	1055	0.262559	-0.298089	0.0485517	8.27164e-10	HexCer.d18.1_24.0	HexCer	Hexosylceramide	HexCer(d18:1)/(24:0)	4_47643086_G/T	4:47643086	ENSG00000145244	ENST00000273857	Transcript	intron_variant	-	-	-	-	-	-	MODIFIER
4	4_47643095_G_A	47643095	A	G	1055	0.263033	-0.302238	0.0485305	4.73024e-10	HexCer.d18.1_24.0	HexCer	Hexosylceramide	HexCer(d18:1)/(24:0)	4_47643095_G/A	4:47643095	ENSG00000145244	ENST00000273857	Transcript	intron_variant	-	-	-	-	-	-	MODIFIER
4	4_47643179_T_G	47643179	G	T	1055	0.266351	-0.306785	0.048404	2.32751e-10	HexCer.d18.1_24.0	HexCer	Hexosylceramide	HexCer(d18:1)/(24:0)	4_47643179_T/G	4:47643179	ENSG00000145244	ENST00000273857	Transcript	intron_variant	-	-	-	-	-	-	MODIFIER
4	4_47643441_G_C	47643441	C	G	1055	0.266351	-0.306785	0.048404	2.32751e-10	HexCer.d18.1_24.0	HexCer	Hexosylceramide	HexCer(d18:1)/(24:0)	4_47643441_G/C	4:47643441	ENSG00000145244	ENST00000273857	Transcript	intron_variant	-	-	-	-	-	-	MODIFIER
4	4_47643577_T_A	47643577	A	T	1055	0.266351	-0.306785	0.048404	2.32751e-10	HexCer.d18.1_24.0	HexCer	Hexosylceramide	HexCer(d18:1)/(24:0)	4_47643577_T/A	4:47643577	ENSG00000145244	ENST00000273857	Transcript	intron_variant	-	-	-	-	-	-	MODIFIER
4	4_47651445_G_A	47651445	A	G	1055	0.266825	-0.306655	0.0484089	2.37824e-10	HexCer.d18.1_24.0	HexCer	Hexosylceramide	HexCer(d18:1)/(24:0)	4_47651445_G/A	4:47651445	ENSG00000145244	ENST00000273857	Transcript	intron_variant	-	-	-	-	-	-	MODIFIER
4	4_47658534_A_T	47658534	T	A	1055	0.451185	-0.253245	0.0424811	2.50153e-09	HexCer.d18.1_24.0	HexCer	Hexosylceramide	HexCer(d18:1)/(24:0)	4_47658534_A/T	4:47658534	ENSG00000145244	ENST00000273857	Transcript	intron_variant	-	-	-	-	-	-	MODIFIER
4	4_47660462_T_C	47660462	C	T	1055	0.266351	-0.304842	0.0484156	3.04734e-10	HexCer.d18.1_24.0	HexCer	Hexosylceramide	HexCer(d18:1)/(24:0)	4_47660462_T/C	4:47660462	ENSG00000145244	ENST00000273857	Transcript	intron_variant	-	-	-	-	-	-	MODIFIER
4	4_47660784_T_C	47660784	C	T	1055	0.266351	-0.304842	0.0484156	3.04734e-10	HexCer.d18.1_24.0	HexCer	Hexosylceramide	HexCer(d18:1)/(24:0)	4_47660784_T/C	4:47660784	ENSG00000145244	ENST00000273857	Transcript	intron_variant	-	-	-	-	-	-	MODIFIER
4	4_47661491_C_G	47661491	G	C	1055	0.266351	-0.304842	0.0484156	3.04734e-10	HexCer.d18.1_24.0	HexCer	Hexosylceramide	HexCer(d18:1)/(24:0)	4_47661491_C/G	4:47661491	ENSG00000145244	ENST00000273857	Transcript	intron_variant	-	-	-	-	-	-	MODIFIER
4	4_47661798_T_C	47661798	C	T	1055	0.266351	-0.304842	0.0484156	3.04734e-10	HexCer.d18.1_24.0	HexCer	Hexosylceramide	HexCer(d18:1)/(24:0)	4_47661798_T/C	4:47661798	ENSG00000145244	ENST00000273857	Transcript	intron_variant	-	-	-	-	-	-	MODIFIER
4	4_47663046_A_G	47663046	G	A	1055	0.266825	-0.306655	0.0484089	2.37824e-10	HexCer.d18.1_24.0	HexCer	Hexosylceramide	HexCer(d18:1)/(24:0)	4_47663046_A/G	4:47663046	ENSG00000145244	ENST00000273857	Transcript	intron_variant	-	-	-	-	-	-	MODIFIER
4	4_47664657_A_G	47664657	G	A	1055	0.266825	-0.306655	0.0484089	2.37824e-10	HexCer.d18.1_24.0	HexCer	Hexosylceramide	HexCer(d18:1)/(24:0)	4_47664657_A/G	4:47664657	ENSG00000145244	ENST00000273857	Transcript	intron_variant	-	-	-	-	-	-	MODIFIER
4	4_47664748_T_C	47664748	C	T	1055	0.363507	-0.304944	0.0440187	4.2806e-12	HexCer.d18.1_24.0	HexCer	Hexosylceramide	HexCer(d18:1)/(24:0)	4_47664748_T/C	4:47664748	ENSG00000145244	ENST00000273857	Transcript	intron_variant	-	-	-	-	-	-	MODIFIER
4	4_47669315_C_T	47669315	T	C	1055	0.258768	-0.306704	0.0491179	4.25849e-10	HexCer.d18.1_24.0	HexCer	Hexosylceramide	HexCer(d18:1)/(24:0)	4_47669315_C/T	4:47669315	ENSG00000145244	ENST00000273857	Transcript	intron_variant	-	-	-	-	-	-	MODIFIER
4	4_47669435_T_C	47669435	C	T	1055	0.443602	-0.250927	0.0427202	4.26086e-09	HexCer.d18.1_24.0	HexCer	Hexosylceramide	HexCer(d18:1)/(24:0)	4_47669435_T/C	4:47669435	ENSG00000145244	ENST00000273857	Transcript	intron_variant	-	-	-	-	-	-	MODIFIER
4	4_47670169_T_C	47670169	C	T	1055	0.258768	-0.304105	0.0491332	6.03952e-10	HexCer.d18.1_24.0	HexCer	Hexosylceramide	HexCer(d18:1)/(24:0)	4_47670169_T/C	4:47670169	ENSG00000145244	ENST00000273857	Transcript	intron_variant	-	-	-	-	-	-	MODIFIER
4	4_47545141_C_A	47545141	A	C	1055	0.178199	0.338499	0.0566869	2.35269e-09	HexCer.d18.1_24.1	HexCer	Hexosylceramide	HexCer(d18:1)/(24:1)	4_47545141_C/A	4:47545141	ENSG00000145246	ENST00000273859	Transcript	intron_variant	-	-	-	-	-	-	MODIFIER
4	4_47580437_T_C	47580437	C	T	1055	0.5891	-0.240001	0.0424313	1.54734e-08	HexCer.d18.1_24.1	HexCer	Hexosylceramide	HexCer(d18:1)/(24:1)	4_47580437_T/C	4:47580437	ENSG00000145246	ENST00000273859	Transcript	intron_variant	-	-	-	-	-	-	MODIFIER
4	4_47588848_T_C	47588848	C	T	1055	0.446445	-0.233025	0.042369	3.80015e-08	HexCer.d18.1_24.1	HexCer	Hexosylceramide	HexCer(d18:1)/(24:1)	4_47588848_T/C	4:47588848	ENSG00000145246	ENST00000273859	Transcript	intron_variant	-	-	-	-	-	-	MODIFIER
4	4_47589299_C_A	47589299	A	C	1055	0.446445	-0.233025	0.042369	3.80015e-08	HexCer.d18.1_24.1	HexCer	Hexosylceramide	HexCer(d18:1)/(24:1)	4_47589299_C/A	4:47589299	ENSG00000145246	ENST00000273859	Transcript	intron_variant	-	-	-	-	-	-	MODIFIER
4	4_47589854_G_A	47589854	A	G	1055	0.446445	-0.233025	0.042369	3.80015e-08	HexCer.d18.1_24.1	HexCer	Hexosylceramide	HexCer(d18:1)/(24:1)	4_47589854_G/A	4:47589854	ENSG00000145246	ENST00000273859	Transcript	intron_variant	-	-	-	-	-	-	MODIFIER
4	4_47593008_T_C	47593008	C	T	1055	0.446445	-0.233025	0.042369	3.80015e-08	HexCer.d18.1_24.1	HexCer	Hexosylceramide	HexCer(d18:1)/(24:1)	4_47593008_T/C	4:47593008	ENSG00000145244	ENST00000273857	Transcript	downstream_gene_variant	-	-	-	-	-	-	MODIFIER
4	4_47593777_G_A	47593777	A	G	1055	0.446445	-0.233025	0.042369	3.80015e-08	HexCer.d18.1_24.1	HexCer	Hexosylceramide	HexCer(d18:1)/(24:1)	4_47593777_G/A	4:47593777	ENSG00000145244	ENST00000273857	Transcript	downstream_gene_variant	-	-	-	-	-	-	MODIFIER
4	4_47600312_C_T	47600312	T	C	1055	0.446919	-0.232223	0.0424057	4.34473e-08	HexCer.d18.1_24.1	HexCer	Hexosylceramide	HexCer(d18:1)/(24:1)	4_47600312_C/T	4:47600312	ENSG00000145244	ENST00000273857	Transcript	intron_variant	-	-	-	-	-	-	MODIFIER
4	4_47606567_T_G	47606567	G	T	1055	0.549289	-0.248738	0.0420039	3.18473e-09	HexCer.d18.1_24.1	HexCer	Hexosylceramide	HexCer(d18:1)/(24:1)	4_47606567_T/G	4:47606567	ENSG00000145244	ENST00000273857	Transcript	intron_variant	-	-	-	-	-	-	MODIFIER
4	4_47607296_A_T	47607296	T	A	1055	0.549289	-0.248738	0.0420039	3.18473e-09	HexCer.d18.1_24.1	HexCer	Hexosylceramide	HexCer(d18:1)/(24:1)	4_47607296_A/T	4:47607296	ENSG00000145244	ENST00000273857	Transcript	intron_variant	-	-	-	-	-	-	MODIFIER
4	4_47607505_A_C	47607505	C	A	1055	0.549289	-0.248738	0.0420039	3.18473e-09	HexCer.d18.1_24.1	HexCer	Hexosylceramide	HexCer(d18:1)/(24:1)	4_47607505_A/C	4:47607505	ENSG00000145244	ENST00000273857	Transcript	intron_variant	-	-	-	-	-	-	MODIFIER
4	4_47609664_G_A	47609664	A	G	1055	0.549289	-0.248738	0.0420039	3.18473e-09	HexCer.d18.1_24.1	HexCer	Hexosylceramide	HexCer(d18:1)/(24:1)	4_47609664_G/A	4:47609664	ENSG00000145244	ENST00000273857	Transcript	intron_variant	-	-	-	-	-	-	MODIFIER
4	4_47610167_A_G	47610167	G	A	1055	0.549289	-0.248738	0.0420039	3.18473e-09	HexCer.d18.1_24.1	HexCer	Hexosylceramide	HexCer(d18:1)/(24:1)	4_47610167_A/G	4:47610167	ENSG00000145244	ENST00000273857	Transcript	intron_variant	-	-	-	-	-	-	MODIFIER
4	4_47627593_T_C	47627593	C	T	1055	0.546919	-0.250303	0.0419966	2.52126e-09	HexCer.d18.1_24.1	HexCer	Hexosylceramide	HexCer(d18:1)/(24:1)	4_47627593_T/C	4:47627593	ENSG00000145244	ENST00000273857	Transcript	intron_variant	-	-	-	-	-	-	MODIFIER
4	4_47627831_C_T	47627831	T	C	1055	0.546919	-0.250303	0.0419966	2.52126e-09	HexCer.d18.1_24.1	HexCer	Hexosylceramide	HexCer(d18:1)/(24:1)	4_47627831_C/T	4:47627831	ENSG00000145244	ENST00000273857	Transcript	intron_variant	-	-	-	-	-	-	MODIFIER
4	4_47634479_C_T	47634479	T	C	1055	0.545972	-0.252216	0.0419707	1.86297e-09	HexCer.d18.1_24.1	HexCer	Hexosylceramide	HexCer(d18:1)/(24:1)	4_47634479_C/T	4:47634479	ENSG00000145244	ENST00000273857	Transcript	intron_variant	-	-	-	-	-	-	MODIFIER
4	4_47649216_C_T	47649216	T	C	1055	0.545972	-0.252216	0.0419707	1.86297e-09	HexCer.d18.1_24.1	HexCer	Hexosylceramide	HexCer(d18:1)/(24:1)	4_47649216_C/T	4:47649216	ENSG00000145244	ENST00000273857	Transcript	intron_variant	-	-	-	-	-	-	MODIFIER
4	4_47655298_T_C	47655298	C	T	1055	0.545972	-0.252216	0.0419707	1.86297e-09	HexCer.d18.1_24.1	HexCer	Hexosylceramide	HexCer(d18:1)/(24:1)	4_47655298_T/C	4:47655298	ENSG00000145244	ENST00000273857	Transcript	intron_variant	-	-	-	-	-	-	MODIFIER
4	4_47545141_C_A	47545141	A	C	1055	0.178199	0.365003	0.0567065	1.22093e-10	HexCer.d18.2_24.0	HexCer	Hexosylceramide	HexCer(d18:2)/(24:0)	4_47545141_C/A	4:47545141	ENSG00000145246	ENST00000273859	Transcript	intron_variant	-	-	-	-	-	-	MODIFIER
4	4_47551863_T_G	47551863	G	T	1055	0.216588	0.30365	0.0528541	9.18891e-09	HexCer.d18.2_24.0	HexCer	Hexosylceramide	HexCer(d18:2)/(24:0)	4_47551863_T/G	4:47551863	ENSG00000145246	ENST00000273859	Transcript	intron_variant	-	-	-	-	-	-	MODIFIER
4	4_47554488_T_A	47554488	A	T	1055	0.216588	0.30365	0.0528541	9.18891e-09	HexCer.d18.2_24.0	HexCer	Hexosylceramide	HexCer(d18:2)/(24:0)	4_47554488_T/A	4:47554488	ENSG00000145246	ENST00000273859	Transcript	intron_variant	-	-	-	-	-	-	MODIFIER
4	4_47557454_T_A	47557454	A	T	1055	0.217062	0.303145	0.0528462	9.67369e-09	HexCer.d18.2_24.0	HexCer	Hexosylceramide	HexCer(d18:2)/(24:0)	4_47557454_T/A	4:47557454	ENSG00000145246	ENST00000273859	Transcript	intron_variant	-	-	-	-	-	-	MODIFIER
4	4_47563448_G_A	47563448	A	G	1055	0.204265	0.292309	0.0535743	4.86577e-08	HexCer.d18.2_24.0	HexCer	Hexosylceramide	HexCer(d18:2)/(24:0)	4_47563448_G/A	4:47563448	ENSG00000145246	ENST00000273859	Transcript	intron_variant	-	-	-	-	-	-	MODIFIER
4	4_47580437_T_C	47580437	C	T	1055	0.5891	-0.260858	0.0424455	7.96057e-10	HexCer.d18.2_24.0	HexCer	Hexosylceramide	HexCer(d18:2)/(24:0)	4_47580437_T/C	4:47580437	ENSG00000145246	ENST00000273859	Transcript	intron_variant	-	-	-	-	-	-	MODIFIER
4	4_47582387_A_C	47582387	C	A	1055	0.783886	-0.297766	0.0524233	1.34664e-08	HexCer.d18.2_24.0	HexCer	Hexosylceramide	HexCer(d18:2)/(24:0)	4_47582387_A/C	4:47582387	ENSG00000145246	ENST00000273859	Transcript	intron_variant	-	-	-	-	-	-	MODIFIER
4	4_47588848_T_C	47588848	C	T	1055	0.446445	-0.241429	0.042455	1.29512e-08	HexCer.d18.2_24.0	HexCer	Hexosylceramide	HexCer(d18:2)/(24:0)	4_47588848_T/C	4:47588848	ENSG00000145246	ENST00000273859	Transcript	intron_variant	-	-	-	-	-	-	MODIFIER
4	4_47589299_C_A	47589299	A	C	1055	0.446445	-0.241429	0.042455	1.29512e-08	HexCer.d18.2_24.0	HexCer	Hexosylceramide	HexCer(d18:2)/(24:0)	4_47589299_C/A	4:47589299	ENSG00000145246	ENST00000273859	Transcript	intron_variant	-	-	-	-	-	-	MODIFIER
4	4_47589854_G_A	47589854	A	G	1055	0.446445	-0.241429	0.042455	1.29512e-08	HexCer.d18.2_24.0	HexCer	Hexosylceramide	HexCer(d18:2)/(24:0)	4_47589854_G/A	4:47589854	ENSG00000145246	ENST00000273859	Transcript	intron_variant	-	-	-	-	-	-	MODIFIER
4	4_47593008_T_C	47593008	C	T	1055	0.446445	-0.241429	0.042455	1.29512e-08	HexCer.d18.2_24.0	HexCer	Hexosylceramide	HexCer(d18:2)/(24:0)	4_47593008_T/C	4:47593008	ENSG00000145244	ENST00000273857	Transcript	downstream_gene_variant	-	-	-	-	-	-	MODIFIER
4	4_47593777_G_A	47593777	A	G	1055	0.446445	-0.241429	0.042455	1.29512e-08	HexCer.d18.2_24.0	HexCer	Hexosylceramide	HexCer(d18:2)/(24:0)	4_47593777_G/A	4:47593777	ENSG00000145244	ENST00000273857	Transcript	downstream_gene_variant	-	-	-	-	-	-	MODIFIER
4	4_47600312_C_T	47600312	T	C	1055	0.446919	-0.240612	0.042492	1.49164e-08	HexCer.d18.2_24.0	HexCer	Hexosylceramide	HexCer(d18:2)/(24:0)	4_47600312_C/T	4:47600312	ENSG00000145244	ENST00000273857	Transcript	intron_variant	-	-	-	-	-	-	MODIFIER
4	4_47604134_C_A	47604134	A	C	1055	0.782464	-0.282556	0.051417	3.89888e-08	HexCer.d18.2_24.0	HexCer	Hexosylceramide	HexCer(d18:2)/(24:0)	4_47604134_C/A	4:47604134	ENSG00000145244	ENST00000273857	Transcript	intron_variant	-	-	-	-	-	-	MODIFIER
4	4_47606567_T_G	47606567	G	T	1055	0.549289	-0.267496	0.0420246	1.95004e-10	HexCer.d18.2_24.0	HexCer	Hexosylceramide	HexCer(d18:2)/(24:0)	4_47606567_T/G	4:47606567	ENSG00000145244	ENST00000273857	Transcript	intron_variant	-	-	-	-	-	-	MODIFIER
4	4_47607296_A_T	47607296	T	A	1055	0.549289	-0.267496	0.0420246	1.95004e-10	HexCer.d18.2_24.0	HexCer	Hexosylceramide	HexCer(d18:2)/(24:0)	4_47607296_A/T	4:47607296	ENSG00000145244	ENST00000273857	Transcript	intron_variant	-	-	-	-	-	-	MODIFIER
4	4_47607505_A_C	47607505	C	A	1055	0.549289	-0.267496	0.0420246	1.95004e-10	HexCer.d18.2_24.0	HexCer	Hexosylceramide	HexCer(d18:2)/(24:0)	4_47607505_A/C	4:47607505	ENSG00000145244	ENST00000273857	Transcript	intron_variant	-	-	-	-	-	-	MODIFIER
4	4_47609664_G_A	47609664	A	G	1055	0.549289	-0.267496	0.0420246	1.95004e-10	HexCer.d18.2_24.0	HexCer	Hexosylceramide	HexCer(d18:2)/(24:0)	4_47609664_G/A	4:47609664	ENSG00000145244	ENST00000273857	Transcript	intron_variant	-	-	-	-	-	-	MODIFIER
4	4_47610167_A_G	47610167	G	A	1055	0.549289	-0.267496	0.0420246	1.95004e-10	HexCer.d18.2_24.0	HexCer	Hexosylceramide	HexCer(d18:2)/(24:0)	4_47610167_A/G	4:47610167	ENSG00000145244	ENST00000273857	Transcript	intron_variant	-	-	-	-	-	-	MODIFIER
4	4_47620435_C_T	47620435	T	C	1055	0.780095	-0.282876	0.0512242	3.34564e-08	HexCer.d18.2_24.0	HexCer	Hexosylceramide	HexCer(d18:2)/(24:0)	4_47620435_C/T	4:47620435	ENSG00000145244	ENST00000273857	Transcript	intron_variant	-	-	-	-	-	-	MODIFIER
4	4_47627593_T_C	47627593	C	T	1055	0.546919	-0.269118	0.0420163	1.503e-10	HexCer.d18.2_24.0	HexCer	Hexosylceramide	HexCer(d18:2)/(24:0)	4_47627593_T/C	4:47627593	ENSG00000145244	ENST00000273857	Transcript	intron_variant	-	-	-	-	-	-	MODIFIER
4	4_47627831_C_T	47627831	T	C	1055	0.546919	-0.269118	0.0420163	1.503e-10	HexCer.d18.2_24.0	HexCer	Hexosylceramide	HexCer(d18:2)/(24:0)	4_47627831_C/T	4:47627831	ENSG00000145244	ENST00000273857	Transcript	intron_variant	-	-	-	-	-	-	MODIFIER
4	4_47634479_C_T	47634479	T	C	1055	0.545972	-0.270903	0.0419903	1.10701e-10	HexCer.d18.2_24.0	HexCer	Hexosylceramide	HexCer(d18:2)/(24:0)	4_47634479_C/T	4:47634479	ENSG00000145244	ENST00000273857	Transcript	intron_variant	-	-	-	-	-	-	MODIFIER
4	4_47637220_G_C	47637220	C	G	1055	0.779621	-0.283878	0.0512103	2.96709e-08	HexCer.d18.2_24.0	HexCer	Hexosylceramide	HexCer(d18:2)/(24:0)	4_47637220_G/C	4:47637220	ENSG00000145244	ENST00000273857	Transcript	intron_variant	-	-	-	-	-	-	MODIFIER
4	4_47649216_C_T	47649216	T	C	1055	0.545972	-0.270903	0.0419903	1.10701e-10	HexCer.d18.2_24.0	HexCer	Hexosylceramide	HexCer(d18:2)/(24:0)	4_47649216_C/T	4:47649216	ENSG00000145244	ENST00000273857	Transcript	intron_variant	-	-	-	-	-	-	MODIFIER
4	4_47655298_T_C	47655298	C	T	1055	0.545972	-0.270903	0.0419903	1.10701e-10	HexCer.d18.2_24.0	HexCer	Hexosylceramide	HexCer(d18:2)/(24:0)	4_47655298_T/C	4:47655298	ENSG00000145244	ENST00000273857	Transcript	intron_variant	-	-	-	-	-	-	MODIFIER
4	4_47671171_G_A	47671171	A	G	1055	0.526066	-0.242817	0.0419898	7.34798e-09	HexCer.d18.2_24.0	HexCer	Hexosylceramide	HexCer(d18:2)/(24:0)	4_47671171_G/A	4:47671171	ENSG00000145244	ENST00000273857	Transcript	intron_variant	-	-	-	-	-	-	MODIFIER
11	11_61543499_T_C	61543499	C	T	1055	0.370616	0.272034	0.0430644	2.66831e-10	LPC.14.1	LPC	Lysophosphatidylcholine	LPC(14:1)	11_61543499_T/C	11:61543499	ENSG00000124920	ENST00000265460	Transcript	intron_variant	-	-	-	-	-	-	MODIFIER
11	11_61543961_T_C	61543961	C	T	1055	0.367773	0.27317	0.0430181	2.15136e-10	LPC.14.1	LPC	Lysophosphatidylcholine	LPC(14:1)	11_61543961_T/C	11:61543961	ENSG00000124920	ENST00000265460	Transcript	intron_variant	-	-	-	-	-	-	MODIFIER
11	11_61546592_A_G	61546592	G	A	1055	0.367299	0.269432	0.0429277	3.465e-10	LPC.14.1	LPC	Lysophosphatidylcholine	LPC(14:1)	11_61546592_A/G	11:61546592	ENSG00000124920	ENST00000265460	Transcript	intron_variant	-	-	-	-	-	-	MODIFIER
11	11_61547237_C_T	61547237	T	C	1055	0.332227	0.242688	0.0442307	4.0912e-08	LPC.14.1	LPC	Lysophosphatidylcholine	LPC(14:1)	11_61547237_C/T	11:61547237	ENSG00000124920	ENST00000265460	Transcript	intron_variant	-	-	-	-	-	-	MODIFIER
11	11_61549025_G_A	61549025	A	G	1055	0.34455	0.273368	0.0434442	3.12642e-10	LPC.14.1	LPC	Lysophosphatidylcholine	LPC(14:1)	11_61549025_G/A	11:61549025	ENSG00000124920	ENST00000265460	Transcript	intron_variant	-	-	-	-	-	-	MODIFIER
11	11_61551356_T_C	61551356	C	T	1055	0.345972	0.266831	0.0436316	9.62331e-10	LPC.14.1	LPC	Lysophosphatidylcholine	LPC(14:1)	11_61551356_T/C	11:61551356	ENSG00000124920	ENST00000265460	Transcript	synonymous_variant	3068	3033	1011	S	agT/agC	-	LOW
11	11_61551927_A_C	61551927	C	A	1055	0.345498	0.266642	0.0436145	9.74017e-10	LPC.14.1	LPC	Lysophosphatidylcholine	LPC(14:1)	11_61551927_A/C	11:61551927	ENSG00000134825	ENST00000257262	Transcript	downstream_gene_variant	-	-	-	-	-	-	MODIFIER
11	11_61552680_G_T	61552680	T	G	1055	0.342654	0.270441	0.0436753	5.93762e-10	LPC.14.1	LPC	Lysophosphatidylcholine	LPC(14:1)	11_61552680_G/T	11:61552680	ENSG00000134825	ENST00000257262	Transcript	downstream_gene_variant	-	-	-	-	-	-	MODIFIER
11	11_61557803_T_C	61557803	C	T	1055	0.346919	0.27305	0.0437276	4.256e-10	LPC.14.1	LPC	Lysophosphatidylcholine	LPC(14:1)	11_61557803_T/C	11:61557803	ENSG00000134825	ENST00000257262	Transcript	intron_variant,NMD_transcript_variant	-	-	-	-	-	-	MODIFIER
11	11_61557826_T_C	61557826	C	T	1055	0.342654	0.270441	0.0436753	5.93762e-10	LPC.14.1	LPC	Lysophosphatidylcholine	LPC(14:1)	11_61557826_T/C	11:61557826	ENSG00000134825	ENST00000257262	Transcript	intron_variant,NMD_transcript_variant	-	-	-	-	-	-	MODIFIER
11	11_61567753_C_A	61567753	A	C	1055	0.309953	0.271505	0.0447041	1.25251e-09	LPC.14.1	LPC	Lysophosphatidylcholine	LPC(14:1)	11_61567753_C/A	11:61567753	ENSG00000168496	ENST00000305885	Transcript	downstream_gene_variant	-	-	-	-	-	-	MODIFIER
11	11_61569306_C_G	61569306	G	C	1055	0.343128	0.27152	0.0436868	5.12763e-10	LPC.14.1	LPC	Lysophosphatidylcholine	LPC(14:1)	11_61569306_C/G	11:61569306	ENSG00000168496	ENST00000305885	Transcript	downstream_gene_variant	-	-	-	-	-	-	MODIFIER
11	11_61569830_C_T	61569830	T	C	1055	0.342654	0.271391	0.0436697	5.1451e-10	LPC.14.1	LPC	Lysophosphatidylcholine	LPC(14:1)	11_61569830_C/T	11:61569830	ENSG00000149485	ENST00000350997	Transcript	3_prime_UTR_variant	1792	-	-	-	-	-	MODIFIER
11	11_61570783_T_C	61570783	C	T	1055	0.342654	0.271391	0.0436697	5.1451e-10	LPC.14.1	LPC	Lysophosphatidylcholine	LPC(14:1)	11_61570783_T/C	11:61570783	ENSG00000149485	ENST00000350997	Transcript	intron_variant	-	-	-	-	-	-	MODIFIER
11	11_61571348_C_G	61571348	G	C	1055	0.312796	0.272707	0.0447727	1.12258e-09	LPC.14.1	LPC	Lysophosphatidylcholine	LPC(14:1)	11_61571348_C/G	11:61571348	ENSG00000149485	ENST00000350997	Transcript	intron_variant	-	-	-	-	-	-	MODIFIER
11	11_61571382_G_A	61571382	A	G	1055	0.309479	0.27145	0.0446923	1.24958e-09	LPC.14.1	LPC	Lysophosphatidylcholine	LPC(14:1)	11_61571382_G/A	11:61571382	ENSG00000149485	ENST00000350997	Transcript	intron_variant	-	-	-	-	-	-	MODIFIER
11	11_61571478_T_C	61571478	C	T	1055	0.343128	0.267247	0.0437118	9.72639e-10	LPC.14.1	LPC	Lysophosphatidylcholine	LPC(14:1)	11_61571478_T/C	11:61571478	ENSG00000149485	ENST00000350997	Transcript	intron_variant	-	-	-	-	-	-	MODIFIER
11	11_61575158_A_G	61575158	G	A	1055	0.343128	0.267247	0.0437118	9.72639e-10	LPC.14.1	LPC	Lysophosphatidylcholine	LPC(14:1)	11_61575158_A/G	11:61575158	ENSG00000149485	ENST00000350997	Transcript	intron_variant	-	-	-	-	-	-	MODIFIER
11	11_61579463_A_G	61579463	G	A	1055	0.343128	0.267247	0.0437118	9.72639e-10	LPC.14.1	LPC	Lysophosphatidylcholine	LPC(14:1)	11_61579463_A/G	11:61579463	ENSG00000149485	ENST00000424501	Transcript	splice_polypyrimidine_tract_variant,intron_variant,NMD_transcript_variant	-	-	-	-	-	-	LOW
11	11_61579760_T_C	61579760	C	T	1055	0.309953	0.267038	0.0447297	2.37206e-09	LPC.14.1	LPC	Lysophosphatidylcholine	LPC(14:1)	11_61579760_T/C	11:61579760	ENSG00000134824	ENST00000257261	Transcript	upstream_gene_variant	-	-	-	-	-	-	MODIFIER
11	11_61580635_C_T	61580635	T	C	1055	0.309953	0.267038	0.0447297	2.37206e-09	LPC.14.1	LPC	Lysophosphatidylcholine	LPC(14:1)	11_61580635_C/T	11:61580635	ENSG00000134824	ENST00000257261	Transcript	upstream_gene_variant	-	-	-	-	-	-	MODIFIER
11	11_61581764_T_C	61581764	C	T	1055	0.31327	0.268287	0.044811	2.13636e-09	LPC.14.1	LPC	Lysophosphatidylcholine	LPC(14:1)	11_61581764_T/C	11:61581764	ENSG00000134824	ENST00000257261	Transcript	upstream_gene_variant	-	-	-	-	-	-	MODIFIER
11	11_61582708_T_C	61582708	C	T	1055	0.309953	0.267038	0.0447297	2.37206e-09	LPC.14.1	LPC	Lysophosphatidylcholine	LPC(14:1)	11_61582708_T/C	11:61582708	ENSG00000134824	ENST00000257261	Transcript	upstream_gene_variant	-	-	-	-	-	-	MODIFIER
11	11_61585144_A_G	61585144	G	A	1055	0.343128	0.267247	0.0437118	9.72639e-10	LPC.14.1	LPC	Lysophosphatidylcholine	LPC(14:1)	11_61585144_A/G	11:61585144	ENSG00000134824	ENST00000257261	Transcript	intron_variant	-	-	-	-	-	-	MODIFIER
11	11_61588305_A_G	61588305	G	A	1055	0.345972	0.268779	0.0438118	8.52354e-10	LPC.14.1	LPC	Lysophosphatidylcholine	LPC(14:1)	11_61588305_A/G	11:61588305	ENSG00000134824	ENST00000257261	Transcript	intron_variant	-	-	-	-	-	-	MODIFIER
11	11_61589481_A_G	61589481	G	A	1055	0.313744	0.268589	0.0448223	2.06881e-09	LPC.14.1	LPC	Lysophosphatidylcholine	LPC(14:1)	11_61589481_A/G	11:61589481	ENSG00000134824	ENST00000257261	Transcript	intron_variant	-	-	-	-	-	-	MODIFIER
11	11_61592362_A_G	61592362	G	A	1055	0.347393	0.269534	0.0438634	8.00356e-10	LPC.14.1	LPC	Lysophosphatidylcholine	LPC(14:1)	11_61592362_A/G	11:61592362	ENSG00000134824	ENST00000257261	Transcript	intron_variant	-	-	-	-	-	-	MODIFIER
11	11_61593005_A_G	61593005	G	A	1055	0.347393	0.269534	0.0438634	8.00356e-10	LPC.14.1	LPC	Lysophosphatidylcholine	LPC(14:1)	11_61593005_A/G	11:61593005	ENSG00000134824	ENST00000257261	Transcript	intron_variant	-	-	-	-	-	-	MODIFIER
11	11_61593816_C_T	61593816	T	C	1055	0.344076	0.267788	0.0437445	9.26227e-10	LPC.14.1	LPC	Lysophosphatidylcholine	LPC(14:1)	11_61593816_C/T	11:61593816	ENSG00000134824	ENST00000522639	Transcript	synonymous_variant	192	114	38	H	caC/caT	-	LOW
11	11_61596633_C_T	61596633	T	C	1055	0.348341	0.266744	0.0439175	1.24946e-09	LPC.14.1	LPC	Lysophosphatidylcholine	LPC(14:1)	11_61596633_C/T	11:61596633	ENSG00000134824	ENST00000257261	Transcript	intron_variant	-	-	-	-	-	-	MODIFIER
11	11_61597972_A_G	61597972	G	A	1055	0.346446	0.268122	0.043931	1.03924e-09	LPC.14.1	LPC	Lysophosphatidylcholine	LPC(14:1)	11_61597972_A/G	11:61597972	ENSG00000134824	ENST00000257261	Transcript	intron_variant	-	-	-	-	-	-	MODIFIER
11	11_61600342_A_C	61600342	C	A	1055	0.647393	-0.270074	0.0436871	6.32953e-10	LPC.14.1	LPC	Lysophosphatidylcholine	LPC(14:1)	11_61600342_A/C	11:61600342	ENSG00000134824	ENST00000257261	Transcript	intron_variant	-	-	-	-	-	-	MODIFIER
11	11_61603510_C_A	61603510	A	C	1055	0.351185	0.271132	0.0436225	5.11872e-10	LPC.14.1	LPC	Lysophosphatidylcholine	LPC(14:1)	11_61603510_C/A	11:61603510	ENSG00000134824	ENST00000257261	Transcript	intron_variant	-	-	-	-	-	-	MODIFIER
11	11_61604814_C_A	61604814	A	C	1055	0.351659	0.271338	0.0436406	5.04982e-10	LPC.14.1	LPC	Lysophosphatidylcholine	LPC(14:1)	11_61604814_C/A	11:61604814	ENSG00000134824	ENST00000257261	Transcript	intron_variant	-	-	-	-	-	-	MODIFIER
11	11_61605499_T_A	61605499	A	T	1055	0.351659	0.271338	0.0436406	5.04982e-10	LPC.14.1	LPC	Lysophosphatidylcholine	LPC(14:1)	11_61605499_T/A	11:61605499	ENSG00000134824	ENST00000257261	Transcript	intron_variant	-	-	-	-	-	-	MODIFIER
11	11_61606642_A_G	61606642	G	A	1055	0.352607	0.277372	0.0435482	1.89877e-10	LPC.14.1	LPC	Lysophosphatidylcholine	LPC(14:1)	11_61606642_A/G	11:61606642	ENSG00000134824	ENST00000257261	Transcript	intron_variant	-	-	-	-	-	-	MODIFIER
11	11_61606683_G_A	61606683	A	G	1055	0.352607	0.277372	0.0435482	1.89877e-10	LPC.14.1	LPC	Lysophosphatidylcholine	LPC(14:1)	11_61606683_G/A	11:61606683	ENSG00000134824	ENST00000257261	Transcript	intron_variant	-	-	-	-	-	-	MODIFIER
11	11_61609750_C_T	61609750	T	C	1055	0.354028	0.279843	0.0435923	1.36682e-10	LPC.14.1	LPC	Lysophosphatidylcholine	LPC(14:1)	11_61609750_C/T	11:61609750	ENSG00000134824	ENST00000257261	Transcript	intron_variant	-	-	-	-	-	-	MODIFIER
11	11_61610750_G_A	61610750	A	G	1055	0.354502	0.280063	0.0436109	1.34628e-10	LPC.14.1	LPC	Lysophosphatidylcholine	LPC(14:1)	11_61610750_G/A	11:61610750	ENSG00000134824	ENST00000257261	Transcript	intron_variant	-	-	-	-	-	-	MODIFIER
11	11_61618608_A_G	61618608	G	A	1055	0.371564	0.292826	0.0430722	1.05712e-11	LPC.14.1	LPC	Lysophosphatidylcholine	LPC(14:1)	11_61618608_A/G	11:61618608	ENSG00000134824	ENST00000257261	Transcript	intron_variant	-	-	-	-	-	-	MODIFIER
11	11_61619829_C_A	61619829	A	C	1055	0.627014	-0.293761	0.0429488	7.93055e-12	LPC.14.1	LPC	Lysophosphatidylcholine	LPC(14:1)	11_61619829_C/A	11:61619829	ENSG00000134824	ENST00000257261	Transcript	intron_variant	-	-	-	-	-	-	MODIFIER
11	11_61621194_G_A	61621194	A	G	1055	0.329384	0.256247	0.044161	6.53092e-09	LPC.14.1	LPC	Lysophosphatidylcholine	LPC(14:1)	11_61621194_G/A	11:61621194	ENSG00000134824	ENST00000257261	Transcript	intron_variant	-	-	-	-	-	-	MODIFIER
11	11_61621556_G_C	61621556	C	G	1055	0.374882	0.283795	0.043104	4.58134e-11	LPC.14.1	LPC	Lysophosphatidylcholine	LPC(14:1)	11_61621556_G/C	11:61621556	ENSG00000134824	ENST00000257261	Transcript	intron_variant	-	-	-	-	-	-	MODIFIER
11	11_61622227_T_C	61622227	C	T	1055	0.330332	0.257768	0.0442824	5.84962e-09	LPC.14.1	LPC	Lysophosphatidylcholine	LPC(14:1)	11_61622227_T/C	11:61622227	ENSG00000134824	ENST00000257261	Transcript	intron_variant	-	-	-	-	-	-	MODIFIER
11	11_61623140_C_T	61623140	T	C	1055	0.373934	0.289126	0.0430243	1.81627e-11	LPC.14.1	LPC	Lysophosphatidylcholine	LPC(14:1)	11_61623140_C/T	11:61623140	ENSG00000134824	ENST00000257261	Transcript	intron_variant	-	-	-	-	-	-	MODIFIER
11	11_61624181_T_C	61624181	C	T	1055	0.623223	-0.281278	0.0426638	4.31329e-11	LPC.14.1	LPC	Lysophosphatidylcholine	LPC(14:1)	11_61624181_T/C	11:61624181	ENSG00000134824	ENST00000257261	Transcript	intron_variant	-	-	-	-	-	-	MODIFIER
18	18_33155836_T_C	33155836	C	T	1058	0.608696	-0.242038	0.0443841	4.94568e-08	LPC.18.2	LPC	Lysophosphatidylcholine	LPC(18:2)	18_33155836_T/C	18:33155836	-	-	-	intergenic_variant	-	-	-	-	-	-	MODIFIER
11	11_61543499_T_C	61543499	C	T	1055	0.370616	0.300268	0.0451609	2.95368e-11	LPC.20.2	LPC	Lysophosphatidylcholine	LPC(20:2)	11_61543499_T/C	11:61543499	ENSG00000124920	ENST00000265460	Transcript	intron_variant	-	-	-	-	-	-	MODIFIER
11	11_61543961_T_C	61543961	C	T	1055	0.367773	0.309511	0.045121	6.90606e-12	LPC.20.2	LPC	Lysophosphatidylcholine	LPC(20:2)	11_61543961_T/C	11:61543961	ENSG00000124920	ENST00000265460	Transcript	intron_variant	-	-	-	-	-	-	MODIFIER
11	11_61546592_A_G	61546592	G	A	1055	0.367299	0.308194	0.045007	7.50507e-12	LPC.20.2	LPC	Lysophosphatidylcholine	LPC(20:2)	11_61546592_A/G	11:61546592	ENSG00000124920	ENST00000265460	Transcript	intron_variant	-	-	-	-	-	-	MODIFIER
11	11_61547237_C_T	61547237	T	C	1055	0.332227	0.261306	0.0461755	1.52277e-08	LPC.20.2	LPC	Lysophosphatidylcholine	LPC(20:2)	11_61547237_C/T	11:61547237	ENSG00000124920	ENST00000265460	Transcript	intron_variant	-	-	-	-	-	-	MODIFIER
11	11_61549025_G_A	61549025	A	G	1055	0.34455	0.312689	0.0455527	6.68027e-12	LPC.20.2	LPC	Lysophosphatidylcholine	LPC(20:2)	11_61549025_G/A	11:61549025	ENSG00000124920	ENST00000265460	Transcript	intron_variant	-	-	-	-	-	-	MODIFIER
11	11_61551356_T_C	61551356	C	T	1055	0.345972	0.320096	0.0457032	2.49144e-12	LPC.20.2	LPC	Lysophosphatidylcholine	LPC(20:2)	11_61551356_T/C	11:61551356	ENSG00000124920	ENST00000265460	Transcript	synonymous_variant	3068	3033	1011	S	agT/agC	-	LOW
11	11_61551927_A_C	61551927	C	A	1055	0.345498	0.31748	0.0456848	3.66954e-12	LPC.20.2	LPC	Lysophosphatidylcholine	LPC(20:2)	11_61551927_A/C	11:61551927	ENSG00000134825	ENST00000257262	Transcript	downstream_gene_variant	-	-	-	-	-	-	MODIFIER
11	11_61552680_G_T	61552680	T	G	1055	0.342654	0.307346	0.0457688	1.87814e-11	LPC.20.2	LPC	Lysophosphatidylcholine	LPC(20:2)	11_61552680_G/T	11:61552680	ENSG00000134825	ENST00000257262	Transcript	downstream_gene_variant	-	-	-	-	-	-	MODIFIER
11	11_61557803_T_C	61557803	C	T	1055	0.346919	0.301882	0.0458372	4.51978e-11	LPC.20.2	LPC	Lysophosphatidylcholine	LPC(20:2)	11_61557803_T/C	11:61557803	ENSG00000134825	ENST00000257262	Transcript	intron_variant,NMD_transcript_variant	-	-	-	-	-	-	MODIFIER
11	11_61557826_T_C	61557826	C	T	1055	0.342654	0.307346	0.0457688	1.87814e-11	LPC.20.2	LPC	Lysophosphatidylcholine	LPC(20:2)	11_61557826_T/C	11:61557826	ENSG00000134825	ENST00000257262	Transcript	intron_variant,NMD_transcript_variant	-	-	-	-	-	-	MODIFIER
11	11_61560081_G_A	61560081	A	G	1055	0.31327	0.269151	0.0469051	9.56883e-09	LPC.20.2	LPC	Lysophosphatidylcholine	LPC(20:2)	11_61560081_G/A	11:61560081	ENSG00000134825	ENST00000257262	Transcript	upstream_gene_variant	-	-	-	-	-	-	MODIFIER
11	11_61564299_G_T	61564299	T	G	1055	0.361137	0.294659	0.0456674	1.10187e-10	LPC.20.2	LPC	Lysophosphatidylcholine	LPC(20:2)	11_61564299_G/T	11:61564299	ENSG00000134825	ENST00000257262	Transcript	upstream_gene_variant	-	-	-	-	-	-	MODIFIER
11	11_61565908_T_C	61565908	C	T	1055	0.361137	0.294659	0.0456674	1.10187e-10	LPC.20.2	LPC	Lysophosphatidylcholine	LPC(20:2)	11_61565908_T/C	11:61565908	ENSG00000168496	ENST00000305885	Transcript	downstream_gene_variant	-	-	-	-	-	-	MODIFIER
11	11_61567753_C_A	61567753	A	C	1055	0.309953	0.319488	0.0468157	8.83047e-12	LPC.20.2	LPC	Lysophosphatidylcholine	LPC(20:2)	11_61567753_C/A	11:61567753	ENSG00000168496	ENST00000305885	Transcript	downstream_gene_variant	-	-	-	-	-	-	MODIFIER
11	11_61569306_C_G	61569306	G	C	1055	0.343128	0.307308	0.0457868	1.92348e-11	LPC.20.2	LPC	Lysophosphatidylcholine	LPC(20:2)	11_61569306_C/G	11:61569306	ENSG00000168496	ENST00000305885	Transcript	downstream_gene_variant	-	-	-	-	-	-	MODIFIER
11	11_61569830_C_T	61569830	T	C	1055	0.342654	0.306086	0.0457688	2.26779e-11	LPC.20.2	LPC	Lysophosphatidylcholine	LPC(20:2)	11_61569830_C/T	11:61569830	ENSG00000149485	ENST00000350997	Transcript	3_prime_UTR_variant	1792	-	-	-	-	-	MODIFIER
11	11_61570783_T_C	61570783	C	T	1055	0.342654	0.306086	0.0457688	2.26779e-11	LPC.20.2	LPC	Lysophosphatidylcholine	LPC(20:2)	11_61570783_T/C	11:61570783	ENSG00000149485	ENST00000350997	Transcript	intron_variant	-	-	-	-	-	-	MODIFIER
11	11_61571348_C_G	61571348	G	C	1055	0.312796	0.312301	0.046892	2.73833e-11	LPC.20.2	LPC	Lysophosphatidylcholine	LPC(20:2)	11_61571348_C/G	11:61571348	ENSG00000149485	ENST00000350997	Transcript	intron_variant	-	-	-	-	-	-	MODIFIER
11	11_61571382_G_A	61571382	A	G	1055	0.309479	0.318294	0.0468033	1.04136e-11	LPC.20.2	LPC	Lysophosphatidylcholine	LPC(20:2)	11_61571382_G/A	11:61571382	ENSG00000149485	ENST00000350997	Transcript	intron_variant	-	-	-	-	-	-	MODIFIER
11	11_61571478_T_C	61571478	C	T	1055	0.343128	0.305712	0.0457868	2.44105e-11	LPC.20.2	LPC	Lysophosphatidylcholine	LPC(20:2)	11_61571478_T/C	11:61571478	ENSG00000149485	ENST00000350997	Transcript	intron_variant	-	-	-	-	-	-	MODIFIER
11	11_61575158_A_G	61575158	G	A	1055	0.343128	0.305712	0.0457868	2.44105e-11	LPC.20.2	LPC	Lysophosphatidylcholine	LPC(20:2)	11_61575158_A/G	11:61575158	ENSG00000149485	ENST00000350997	Transcript	intron_variant	-	-	-	-	-	-	MODIFIER
11	11_61579463_A_G	61579463	G	A	1055	0.343128	0.305712	0.0457868	2.44105e-11	LPC.20.2	LPC	Lysophosphatidylcholine	LPC(20:2)	11_61579463_A/G	11:61579463	ENSG00000149485	ENST00000424501	Transcript	splice_polypyrimidine_tract_variant,intron_variant,NMD_transcript_variant	-	-	-	-	-	-	LOW
11	11_61579760_T_C	61579760	C	T	1055	0.309953	0.31782	0.0468157	1.1311e-11	LPC.20.2	LPC	Lysophosphatidylcholine	LPC(20:2)	11_61579760_T/C	11:61579760	ENSG00000134824	ENST00000257261	Transcript	upstream_gene_variant	-	-	-	-	-	-	MODIFIER
11	11_61580635_C_T	61580635	T	C	1055	0.309953	0.31782	0.0468157	1.1311e-11	LPC.20.2	LPC	Lysophosphatidylcholine	LPC(20:2)	11_61580635_C/T	11:61580635	ENSG00000134824	ENST00000257261	Transcript	upstream_gene_variant	-	-	-	-	-	-	MODIFIER
11	11_61581656_G_A	61581656	A	G	1055	0.280569	0.282328	0.0483789	5.35399e-09	LPC.20.2	LPC	Lysophosphatidylcholine	LPC(20:2)	11_61581656_G/A	11:61581656	ENSG00000134824	ENST00000257261	Transcript	upstream_gene_variant	-	-	-	-	-	-	MODIFIER
11	11_61581764_T_C	61581764	C	T	1055	0.31327	0.311831	0.0469051	2.9686e-11	LPC.20.2	LPC	Lysophosphatidylcholine	LPC(20:2)	11_61581764_T/C	11:61581764	ENSG00000134824	ENST00000257261	Transcript	upstream_gene_variant	-	-	-	-	-	-	MODIFIER
11	11_61582708_T_C	61582708	C	T	1055	0.309953	0.31782	0.0468157	1.1311e-11	LPC.20.2	LPC	Lysophosphatidylcholine	LPC(20:2)	11_61582708_T/C	11:61582708	ENSG00000134824	ENST00000257261	Transcript	upstream_gene_variant	-	-	-	-	-	-	MODIFIER
11	11_61585144_A_G	61585144	G	A	1055	0.343128	0.305712	0.0457868	2.44105e-11	LPC.20.2	LPC	Lysophosphatidylcholine	LPC(20:2)	11_61585144_A/G	11:61585144	ENSG00000134824	ENST00000257261	Transcript	intron_variant	-	-	-	-	-	-	MODIFIER
11	11_61588305_A_G	61588305	G	A	1055	0.345972	0.297908	0.045897	8.53873e-11	LPC.20.2	LPC	Lysophosphatidylcholine	LPC(20:2)	11_61588305_A/G	11:61588305	ENSG00000134824	ENST00000257261	Transcript	intron_variant	-	-	-	-	-	-	MODIFIER
11	11_61589481_A_G	61589481	G	A	1055	0.313744	0.309664	0.0469184	4.11009e-11	LPC.20.2	LPC	Lysophosphatidylcholine	LPC(20:2)	11_61589481_A/G	11:61589481	ENSG00000134824	ENST00000257261	Transcript	intron_variant	-	-	-	-	-	-	MODIFIER
11	11_61592362_A_G	61592362	G	A	1055	0.347393	0.301166	0.0459536	5.61285e-11	LPC.20.2	LPC	Lysophosphatidylcholine	LPC(20:2)	11_61592362_A/G	11:61592362	ENSG00000134824	ENST00000257261	Transcript	intron_variant	-	-	-	-	-	-	MODIFIER
11	11_61593005_A_G	61593005	G	A	1055	0.347393	0.301166	0.0459536	5.61285e-11	LPC.20.2	LPC	Lysophosphatidylcholine	LPC(20:2)	11_61593005_A/G	11:61593005	ENSG00000134824	ENST00000257261	Transcript	intron_variant	-	-	-	-	-	-	MODIFIER
11	11_61593816_C_T	61593816	T	C	1055	0.344076	0.306333	0.045823	2.30702e-11	LPC.20.2	LPC	Lysophosphatidylcholine	LPC(20:2)	11_61593816_C/T	11:61593816	ENSG00000134824	ENST00000522639	Transcript	synonymous_variant	192	114	38	H	caC/caT	-	LOW
11	11_61596633_C_T	61596633	T	C	1055	0.348341	0.293167	0.0459919	1.8379e-10	LPC.20.2	LPC	Lysophosphatidylcholine	LPC(20:2)	11_61596633_C/T	11:61596633	ENSG00000134824	ENST00000257261	Transcript	intron_variant	-	-	-	-	-	-	MODIFIER
11	11_61597972_A_G	61597972	G	A	1055	0.346446	0.299148	0.0460136	7.96387e-11	LPC.20.2	LPC	Lysophosphatidylcholine	LPC(20:2)	11_61597972_A/G	11:61597972	ENSG00000134824	ENST00000257261	Transcript	intron_variant	-	-	-	-	-	-	MODIFIER
11	11_61600342_A_C	61600342	C	A	1055	0.647393	-0.295661	0.0457785	1.05739e-10	LPC.20.2	LPC	Lysophosphatidylcholine	LPC(20:2)	11_61600342_A/C	11:61600342	ENSG00000134824	ENST00000257261	Transcript	intron_variant	-	-	-	-	-	-	MODIFIER
11	11_61603237_C_T	61603237	T	C	1055	0.116114	0.401204	0.0677498	3.1835e-09	LPC.20.2	LPC	Lysophosphatidylcholine	LPC(20:2)	11_61603237_C/T	11:61603237	ENSG00000134824	ENST00000257261	Transcript	intron_variant	-	-	-	-	-	-	MODIFIER
11	11_61603358_A_T	61603358	T	A	1055	0.116114	0.401204	0.0677498	3.1835e-09	LPC.20.2	LPC	Lysophosphatidylcholine	LPC(20:2)	11_61603358_A/T	11:61603358	ENSG00000134824	ENST00000257261	Transcript	intron_variant	-	-	-	-	-	-	MODIFIER
11	11_61603510_C_A	61603510	A	C	1055	0.351185	0.293659	0.0457195	1.33561e-10	LPC.20.2	LPC	Lysophosphatidylcholine	LPC(20:2)	11_61603510_C/A	11:61603510	ENSG00000134824	ENST00000257261	Transcript	intron_variant	-	-	-	-	-	-	MODIFIER
11	11_61604782_A_T	61604782	T	A	1055	0.118957	0.373673	0.0672569	2.76184e-08	LPC.20.2	LPC	Lysophosphatidylcholine	LPC(20:2)	11_61604782_A/T	11:61604782	ENSG00000134824	ENST00000257261	Transcript	intron_variant	-	-	-	-	-	-	MODIFIER
11	11_61604814_C_A	61604814	A	C	1055	0.351659	0.296273	0.0457391	9.32718e-11	LPC.20.2	LPC	Lysophosphatidylcholine	LPC(20:2)	11_61604814_C/A	11:61604814	ENSG00000134824	ENST00000257261	Transcript	intron_variant	-	-	-	-	-	-	MODIFIER
11	11_61604967_C_T	61604967	T	C	1055	0.116588	0.396217	0.0676662	4.75659e-09	LPC.20.2	LPC	Lysophosphatidylcholine	LPC(20:2)	11_61604967_C/T	11:61604967	ENSG00000134824	ENST00000257261	Transcript	intron_variant	-	-	-	-	-	-	MODIFIER
11	11_61605215_A_G	61605215	G	A	1055	0.118009	0.398424	0.0674188	3.42774e-09	LPC.20.2	LPC	Lysophosphatidylcholine	LPC(20:2)	11_61605215_A/G	11:61605215	ENSG00000134824	ENST00000257261	Transcript	intron_variant	-	-	-	-	-	-	MODIFIER
11	11_61605499_T_A	61605499	A	T	1055	0.351659	0.296273	0.0457391	9.32718e-11	LPC.20.2	LPC	Lysophosphatidylcholine	LPC(20:2)	11_61605499_T/A	11:61605499	ENSG00000134824	ENST00000257261	Transcript	intron_variant	-	-	-	-	-	-	MODIFIER
11	11_61606642_A_G	61606642	G	A	1055	0.352607	0.294786	0.0456821	1.09663e-10	LPC.20.2	LPC	Lysophosphatidylcholine	LPC(20:2)	11_61606642_A/G	11:61606642	ENSG00000134824	ENST00000257261	Transcript	intron_variant	-	-	-	-	-	-	MODIFIER
11	11_61606683_G_A	61606683	A	G	1055	0.352607	0.294786	0.0456821	1.09663e-10	LPC.20.2	LPC	Lysophosphatidylcholine	LPC(20:2)	11_61606683_G/A	11:61606683	ENSG00000134824	ENST00000257261	Transcript	intron_variant	-	-	-	-	-	-	MODIFIER
11	11_61609750_C_T	61609750	T	C	1055	0.354028	0.291898	0.0457418	1.75444e-10	LPC.20.2	LPC	Lysophosphatidylcholine	LPC(20:2)	11_61609750_C/T	11:61609750	ENSG00000134824	ENST00000257261	Transcript	intron_variant	-	-	-	-	-	-	MODIFIER
11	11_61610750_G_A	61610750	A	G	1055	0.354502	0.29452	0.0457619	1.22723e-10	LPC.20.2	LPC	Lysophosphatidylcholine	LPC(20:2)	11_61610750_G/A	11:61610750	ENSG00000134824	ENST00000257261	Transcript	intron_variant	-	-	-	-	-	-	MODIFIER
11	11_61618608_A_G	61618608	G	A	1055	0.371564	0.282401	0.0452993	4.54386e-10	LPC.20.2	LPC	Lysophosphatidylcholine	LPC(20:2)	11_61618608_A/G	11:61618608	ENSG00000134824	ENST00000257261	Transcript	intron_variant	-	-	-	-	-	-	MODIFIER
11	11_61619829_C_A	61619829	A	C	1055	0.627014	-0.29234	0.0451811	9.77381e-11	LPC.20.2	LPC	Lysophosphatidylcholine	LPC(20:2)	11_61619829_C/A	11:61619829	ENSG00000134824	ENST00000257261	Transcript	intron_variant	-	-	-	-	-	-	MODIFIER
11	11_61621556_G_C	61621556	C	G	1055	0.374882	0.286553	0.0452736	2.46162e-10	LPC.20.2	LPC	Lysophosphatidylcholine	LPC(20:2)	11_61621556_G/C	11:61621556	ENSG00000134824	ENST00000257261	Transcript	intron_variant	-	-	-	-	-	-	MODIFIER
11	11_61623140_C_T	61623140	T	C	1055	0.373934	0.289667	0.0452271	1.50655e-10	LPC.20.2	LPC	Lysophosphatidylcholine	LPC(20:2)	11_61623140_C/T	11:61623140	ENSG00000134824	ENST00000257261	Transcript	intron_variant	-	-	-	-	-	-	MODIFIER
11	11_61624181_T_C	61624181	C	T	1055	0.623223	-0.265408	0.0448136	3.17119e-09	LPC.20.2	LPC	Lysophosphatidylcholine	LPC(20:2)	11_61624181_T/C	11:61624181	ENSG00000134824	ENST00000257261	Transcript	intron_variant	-	-	-	-	-	-	MODIFIER
11	11_61567753_C_A	61567753	A	C	1055	0.309953	0.26741	0.0465898	9.48656e-09	LPC.20.3	LPC	Lysophosphatidylcholine	LPC(20:3)	11_61567753_C/A	11:61567753	ENSG00000168496	ENST00000305885	Transcript	downstream_gene_variant	-	-	-	-	-	-	MODIFIER
11	11_61571348_C_G	61571348	G	C	1055	0.312796	0.258484	0.0466658	3.04107e-08	LPC.20.3	LPC	Lysophosphatidylcholine	LPC(20:3)	11_61571348_C/G	11:61571348	ENSG00000149485	ENST00000350997	Transcript	intron_variant	-	-	-	-	-	-	MODIFIER
11	11_61571382_G_A	61571382	A	G	1055	0.309479	0.266006	0.0465775	1.12289e-08	LPC.20.3	LPC	Lysophosphatidylcholine	LPC(20:3)	11_61571382_G/A	11:61571382	ENSG00000149485	ENST00000350997	Transcript	intron_variant	-	-	-	-	-	-	MODIFIER
11	11_61579760_T_C	61579760	C	T	1055	0.309953	0.265089	0.0465898	1.2715e-08	LPC.20.3	LPC	Lysophosphatidylcholine	LPC(20:3)	11_61579760_T/C	11:61579760	ENSG00000134824	ENST00000257261	Transcript	upstream_gene_variant	-	-	-	-	-	-	MODIFIER
11	11_61580635_C_T	61580635	T	C	1055	0.309953	0.265089	0.0465898	1.2715e-08	LPC.20.3	LPC	Lysophosphatidylcholine	LPC(20:3)	11_61580635_C/T	11:61580635	ENSG00000134824	ENST00000257261	Transcript	upstream_gene_variant	-	-	-	-	-	-	MODIFIER
11	11_61581764_T_C	61581764	C	T	1055	0.31327	0.257568	0.0466788	3.4314e-08	LPC.20.3	LPC	Lysophosphatidylcholine	LPC(20:3)	11_61581764_T/C	11:61581764	ENSG00000134824	ENST00000257261	Transcript	upstream_gene_variant	-	-	-	-	-	-	MODIFIER
11	11_61582708_T_C	61582708	C	T	1055	0.309953	0.265089	0.0465898	1.2715e-08	LPC.20.3	LPC	Lysophosphatidylcholine	LPC(20:3)	11_61582708_T/C	11:61582708	ENSG00000134824	ENST00000257261	Transcript	upstream_gene_variant	-	-	-	-	-	-	MODIFIER
11	11_61543499_T_C	61543499	C	T	1055	0.370616	-0.302724	0.0439091	5.41182e-12	LPC.20.4	LPC	Lysophosphatidylcholine	LPC(20:4)	11_61543499_T/C	11:61543499	ENSG00000124920	ENST00000265460	Transcript	intron_variant	-	-	-	-	-	-	MODIFIER
11	11_61543961_T_C	61543961	C	T	1055	0.367773	-0.2877	0.0439645	5.99235e-11	LPC.20.4	LPC	Lysophosphatidylcholine	LPC(20:4)	11_61543961_T/C	11:61543961	ENSG00000124920	ENST00000265460	Transcript	intron_variant	-	-	-	-	-	-	MODIFIER
11	11_61546592_A_G	61546592	G	A	1055	0.367299	-0.289102	0.0438402	4.26832e-11	LPC.20.4	LPC	Lysophosphatidylcholine	LPC(20:4)	11_61546592_A/G	11:61546592	ENSG00000124920	ENST00000265460	Transcript	intron_variant	-	-	-	-	-	-	MODIFIER
11	11_61547237_C_T	61547237	T	C	1055	0.332227	-0.287955	0.0450318	1.61079e-10	LPC.20.4	LPC	Lysophosphatidylcholine	LPC(20:4)	11_61547237_C/T	11:61547237	ENSG00000124920	ENST00000265460	Transcript	intron_variant	-	-	-	-	-	-	MODIFIER
11	11_61549025_G_A	61549025	A	G	1055	0.34455	-0.316615	0.044215	8.02007e-13	LPC.20.4	LPC	Lysophosphatidylcholine	LPC(20:4)	11_61549025_G/A	11:61549025	ENSG00000124920	ENST00000265460	Transcript	intron_variant	-	-	-	-	-	-	MODIFIER
11	11_61549458_A_G	61549458	G	A	1055	0.347867	-0.281403	0.0449652	3.89349e-10	LPC.20.4	LPC	Lysophosphatidylcholine	LPC(20:4)	11_61549458_A/G	11:61549458	ENSG00000124920	ENST00000265460	Transcript	intron_variant	-	-	-	-	-	-	MODIFIER
11	11_61551356_T_C	61551356	C	T	1055	0.345972	-0.313966	0.044386	1.51037e-12	LPC.20.4	LPC	Lysophosphatidylcholine	LPC(20:4)	11_61551356_T/C	11:61551356	ENSG00000124920	ENST00000265460	Transcript	synonymous_variant	3068	3033	1011	S	agT/agC	-	LOW
11	11_61551927_A_C	61551927	C	A	1055	0.345498	-0.317251	0.0443451	8.42015e-13	LPC.20.4	LPC	Lysophosphatidylcholine	LPC(20:4)	11_61551927_A/C	11:61551927	ENSG00000134825	ENST00000257262	Transcript	downstream_gene_variant	-	-	-	-	-	-	MODIFIER
11	11_61552680_G_T	61552680	T	G	1055	0.342654	-0.328683	0.0443516	1.25481e-13	LPC.20.4	LPC	Lysophosphatidylcholine	LPC(20:4)	11_61552680_G/T	11:61552680	ENSG00000134825	ENST00000257262	Transcript	downstream_gene_variant	-	-	-	-	-	-	MODIFIER
11	11_61557803_T_C	61557803	C	T	1055	0.346919	-0.339811	0.0443417	1.80992e-14	LPC.20.4	LPC	Lysophosphatidylcholine	LPC(20:4)	11_61557803_T/C	11:61557803	ENSG00000134825	ENST00000257262	Transcript	intron_variant,NMD_transcript_variant	-	-	-	-	-	-	MODIFIER
11	11_61557826_T_C	61557826	C	T	1055	0.342654	-0.328683	0.0443516	1.25481e-13	LPC.20.4	LPC	Lysophosphatidylcholine	LPC(20:4)	11_61557826_T/C	11:61557826	ENSG00000134825	ENST00000257262	Transcript	intron_variant,NMD_transcript_variant	-	-	-	-	-	-	MODIFIER
11	11_61560081_G_A	61560081	A	G	1055	0.31327	-0.325728	0.0455296	8.41536e-13	LPC.20.4	LPC	Lysophosphatidylcholine	LPC(20:4)	11_61560081_G/A	11:61560081	ENSG00000134825	ENST00000257262	Transcript	upstream_gene_variant	-	-	-	-	-	-	MODIFIER
11	11_61564299_G_T	61564299	T	G	1055	0.361137	-0.325067	0.0442736	2.10063e-13	LPC.20.4	LPC	Lysophosphatidylcholine	LPC(20:4)	11_61564299_G/T	11:61564299	ENSG00000134825	ENST00000257262	Transcript	upstream_gene_variant	-	-	-	-	-	-	MODIFIER
11	11_61565908_T_C	61565908	C	T	1055	0.361137	-0.325067	0.0442736	2.10063e-13	LPC.20.4	LPC	Lysophosphatidylcholine	LPC(20:4)	11_61565908_T/C	11:61565908	ENSG00000168496	ENST00000305885	Transcript	downstream_gene_variant	-	-	-	-	-	-	MODIFIER
11	11_61567753_C_A	61567753	A	C	1055	0.309953	-0.299957	0.0456067	4.79935e-11	LPC.20.4	LPC	Lysophosphatidylcholine	LPC(20:4)	11_61567753_C/A	11:61567753	ENSG00000168496	ENST00000305885	Transcript	downstream_gene_variant	-	-	-	-	-	-	MODIFIER
11	11_61569306_C_G	61569306	G	C	1055	0.343128	-0.329361	0.0443651	1.1374e-13	LPC.20.4	LPC	Lysophosphatidylcholine	LPC(20:4)	11_61569306_C/G	11:61569306	ENSG00000168496	ENST00000305885	Transcript	downstream_gene_variant	-	-	-	-	-	-	MODIFIER
11	11_61569830_C_T	61569830	T	C	1055	0.342654	-0.331343	0.0443328	7.77877e-14	LPC.20.4	LPC	Lysophosphatidylcholine	LPC(20:4)	11_61569830_C/T	11:61569830	ENSG00000149485	ENST00000350997	Transcript	3_prime_UTR_variant	1792	-	-	-	-	-	MODIFIER
11	11_61570783_T_C	61570783	C	T	1055	0.342654	-0.331343	0.0443328	7.77877e-14	LPC.20.4	LPC	Lysophosphatidylcholine	LPC(20:4)	11_61570783_T/C	11:61570783	ENSG00000149485	ENST00000350997	Transcript	intron_variant	-	-	-	-	-	-	MODIFIER
11	11_61571348_C_G	61571348	G	C	1055	0.312796	-0.314279	0.0455926	5.45463e-12	LPC.20.4	LPC	Lysophosphatidylcholine	LPC(20:4)	11_61571348_C/G	11:61571348	ENSG00000149485	ENST00000350997	Transcript	intron_variant	-	-	-	-	-	-	MODIFIER
11	11_61571382_G_A	61571382	A	G	1055	0.309479	-0.302142	0.0455805	3.38536e-11	LPC.20.4	LPC	Lysophosphatidylcholine	LPC(20:4)	11_61571382_G/A	11:61571382	ENSG00000149485	ENST00000350997	Transcript	intron_variant	-	-	-	-	-	-	MODIFIER
11	11_61571478_T_C	61571478	C	T	1055	0.343128	-0.332158	0.0443453	6.87292e-14	LPC.20.4	LPC	Lysophosphatidylcholine	LPC(20:4)	11_61571478_T/C	11:61571478	ENSG00000149485	ENST00000350997	Transcript	intron_variant	-	-	-	-	-	-	MODIFIER
11	11_61575158_A_G	61575158	G	A	1055	0.343128	-0.332158	0.0443453	6.87292e-14	LPC.20.4	LPC	Lysophosphatidylcholine	LPC(20:4)	11_61575158_A/G	11:61575158	ENSG00000149485	ENST00000350997	Transcript	intron_variant	-	-	-	-	-	-	MODIFIER
11	11_61579463_A_G	61579463	G	A	1055	0.343128	-0.332158	0.0443453	6.87292e-14	LPC.20.4	LPC	Lysophosphatidylcholine	LPC(20:4)	11_61579463_A/G	11:61579463	ENSG00000149485	ENST00000424501	Transcript	splice_polypyrimidine_tract_variant,intron_variant,NMD_transcript_variant	-	-	-	-	-	-	LOW
11	11_61579760_T_C	61579760	C	T	1055	0.309953	-0.302881	0.0455883	3.05635e-11	LPC.20.4	LPC	Lysophosphatidylcholine	LPC(20:4)	11_61579760_T/C	11:61579760	ENSG00000134824	ENST00000257261	Transcript	upstream_gene_variant	-	-	-	-	-	-	MODIFIER
11	11_61580635_C_T	61580635	T	C	1055	0.309953	-0.302881	0.0455883	3.05635e-11	LPC.20.4	LPC	Lysophosphatidylcholine	LPC(20:4)	11_61580635_C/T	11:61580635	ENSG00000134824	ENST00000257261	Transcript	upstream_gene_variant	-	-	-	-	-	-	MODIFIER
11	11_61581656_G_A	61581656	A	G	1055	0.280569	-0.302724	0.0471743	1.38852e-10	LPC.20.4	LPC	Lysophosphatidylcholine	LPC(20:4)	11_61581656_G/A	11:61581656	ENSG00000134824	ENST00000257261	Transcript	upstream_gene_variant	-	-	-	-	-	-	MODIFIER
11	11_61581764_T_C	61581764	C	T	1055	0.31327	-0.315038	0.045601	4.89554e-12	LPC.20.4	LPC	Lysophosphatidylcholine	LPC(20:4)	11_61581764_T/C	11:61581764	ENSG00000134824	ENST00000257261	Transcript	upstream_gene_variant	-	-	-	-	-	-	MODIFIER
11	11_61582708_T_C	61582708	C	T	1055	0.309953	-0.302881	0.0455883	3.05635e-11	LPC.20.4	LPC	Lysophosphatidylcholine	LPC(20:4)	11_61582708_T/C	11:61582708	ENSG00000134824	ENST00000257261	Transcript	upstream_gene_variant	-	-	-	-	-	-	MODIFIER
11	11_61585144_A_G	61585144	G	A	1055	0.343128	-0.332158	0.0443453	6.87292e-14	LPC.20.4	LPC	Lysophosphatidylcholine	LPC(20:4)	11_61585144_A/G	11:61585144	ENSG00000134824	ENST00000257261	Transcript	intron_variant	-	-	-	-	-	-	MODIFIER
11	11_61588305_A_G	61588305	G	A	1055	0.345972	-0.34786	0.0443435	4.34133e-15	LPC.20.4	LPC	Lysophosphatidylcholine	LPC(20:4)	11_61588305_A/G	11:61588305	ENSG00000134824	ENST00000257261	Transcript	intron_variant	-	-	-	-	-	-	MODIFIER
11	11_61589481_A_G	61589481	G	A	1055	0.313744	-0.318827	0.0455894	2.6822e-12	LPC.20.4	LPC	Lysophosphatidylcholine	LPC(20:4)	11_61589481_A/G	11:61589481	ENSG00000134824	ENST00000257261	Transcript	intron_variant	-	-	-	-	-	-	MODIFIER
11	11_61592362_A_G	61592362	G	A	1055	0.347393	-0.345024	0.0444224	8.0432e-15	LPC.20.4	LPC	Lysophosphatidylcholine	LPC(20:4)	11_61592362_A/G	11:61592362	ENSG00000134824	ENST00000257261	Transcript	intron_variant	-	-	-	-	-	-	MODIFIER
11	11_61593005_A_G	61593005	G	A	1055	0.347393	-0.345024	0.0444224	8.0432e-15	LPC.20.4	LPC	Lysophosphatidylcholine	LPC(20:4)	11_61593005_A/G	11:61593005	ENSG00000134824	ENST00000257261	Transcript	intron_variant	-	-	-	-	-	-	MODIFIER
11	11_61593816_C_T	61593816	T	C	1055	0.344076	-0.332571	0.0443794	6.68998e-14	LPC.20.4	LPC	Lysophosphatidylcholine	LPC(20:4)	11_61593816_C/T	11:61593816	ENSG00000134824	ENST00000522639	Transcript	synonymous_variant	192	114	38	H	caC/caT	-	LOW
11	11_61596633_C_T	61596633	T	C	1055	0.348341	-0.352123	0.0444087	2.20676e-15	LPC.20.4	LPC	Lysophosphatidylcholine	LPC(20:4)	11_61596633_C/T	11:61596633	ENSG00000134824	ENST00000257261	Transcript	intron_variant	-	-	-	-	-	-	MODIFIER
11	11_61597972_A_G	61597972	G	A	1055	0.346446	-0.341995	0.044506	1.53909e-14	LPC.20.4	LPC	Lysophosphatidylcholine	LPC(20:4)	11_61597972_A/G	11:61597972	ENSG00000134824	ENST00000257261	Transcript	intron_variant	-	-	-	-	-	-	MODIFIER
11	11_61598288_C_T	61598288	T	C	1055	0.271564	-0.275245	0.0478026	8.5146e-09	LPC.20.4	LPC	Lysophosphatidylcholine	LPC(20:4)	11_61598288_C/T	11:61598288	ENSG00000134824	ENST00000257261	Transcript	intron_variant	-	-	-	-	-	-	MODIFIER
11	11_61600327_G_A	61600327	A	G	1055	0.274882	-0.262367	0.0475576	3.45188e-08	LPC.20.4	LPC	Lysophosphatidylcholine	LPC(20:4)	11_61600327_G/A	11:61600327	ENSG00000134824	ENST00000257261	Transcript	intron_variant	-	-	-	-	-	-	MODIFIER
11	11_61600342_A_C	61600342	C	A	1055	0.647393	0.339818	0.0442817	1.66723e-14	LPC.20.4	LPC	Lysophosphatidylcholine	LPC(20:4)	11_61600342_A/C	11:61600342	ENSG00000134824	ENST00000257261	Transcript	intron_variant	-	-	-	-	-	-	MODIFIER
11	11_61602003_C_G	61602003	G	C	1055	0.278199	-0.279194	0.0473935	3.83943e-09	LPC.20.4	LPC	Lysophosphatidylcholine	LPC(20:4)	11_61602003_C/G	11:61602003	ENSG00000134824	ENST00000257261	Transcript	intron_variant	-	-	-	-	-	-	MODIFIER
11	11_61603510_C_A	61603510	A	C	1055	0.351185	-0.339598	0.044223	1.60079e-14	LPC.20.4	LPC	Lysophosphatidylcholine	LPC(20:4)	11_61603510_C/A	11:61603510	ENSG00000134824	ENST00000257261	Transcript	intron_variant	-	-	-	-	-	-	MODIFIER
11	11_61604814_C_A	61604814	A	C	1055	0.351659	-0.336342	0.0442666	3.00512e-14	LPC.20.4	LPC	Lysophosphatidylcholine	LPC(20:4)	11_61604814_C/A	11:61604814	ENSG00000134824	ENST00000257261	Transcript	intron_variant	-	-	-	-	-	-	MODIFIER
11	11_61605499_T_A	61605499	A	T	1055	0.351659	-0.336342	0.0442666	3.00512e-14	LPC.20.4	LPC	Lysophosphatidylcholine	LPC(20:4)	11_61605499_T/A	11:61605499	ENSG00000134824	ENST00000257261	Transcript	intron_variant	-	-	-	-	-	-	MODIFIER
11	11_61606642_A_G	61606642	G	A	1055	0.352607	-0.333494	0.044229	4.6939e-14	LPC.20.4	LPC	Lysophosphatidylcholine	LPC(20:4)	11_61606642_A/G	11:61606642	ENSG00000134824	ENST00000257261	Transcript	intron_variant	-	-	-	-	-	-	MODIFIER
11	11_61606683_G_A	61606683	A	G	1055	0.352607	-0.333494	0.044229	4.6939e-14	LPC.20.4	LPC	Lysophosphatidylcholine	LPC(20:4)	11_61606683_G/A	11:61606683	ENSG00000134824	ENST00000257261	Transcript	intron_variant	-	-	-	-	-	-	MODIFIER
11	11_61609750_C_T	61609750	T	C	1055	0.354028	-0.335026	0.0442789	3.84069e-14	LPC.20.4	LPC	Lysophosphatidylcholine	LPC(20:4)	11_61609750_C/T	11:61609750	ENSG00000134824	ENST00000257261	Transcript	intron_variant	-	-	-	-	-	-	MODIFIER
11	11_61610750_G_A	61610750	A	G	1055	0.354502	-0.331772	0.0443227	7.13469e-14	LPC.20.4	LPC	Lysophosphatidylcholine	LPC(20:4)	11_61610750_G/A	11:61610750	ENSG00000134824	ENST00000257261	Transcript	intron_variant	-	-	-	-	-	-	MODIFIER
11	11_61618608_A_G	61618608	G	A	1055	0.371564	-0.319734	0.0439355	3.40443e-13	LPC.20.4	LPC	Lysophosphatidylcholine	LPC(20:4)	11_61618608_A/G	11:61618608	ENSG00000134824	ENST00000257261	Transcript	intron_variant	-	-	-	-	-	-	MODIFIER
11	11_61619829_C_A	61619829	A	C	1055	0.627014	0.305952	0.0439085	3.2157e-12	LPC.20.4	LPC	Lysophosphatidylcholine	LPC(20:4)	11_61619829_C/A	11:61619829	ENSG00000134824	ENST00000257261	Transcript	intron_variant	-	-	-	-	-	-	MODIFIER
11	11_61621194_G_A	61621194	A	G	1055	0.329384	-0.288223	0.0450332	1.55135e-10	LPC.20.4	LPC	Lysophosphatidylcholine	LPC(20:4)	11_61621194_G/A	11:61621194	ENSG00000134824	ENST00000257261	Transcript	intron_variant	-	-	-	-	-	-	MODIFIER
11	11_61621556_G_C	61621556	C	G	1055	0.374882	-0.303074	0.0440214	5.79099e-12	LPC.20.4	LPC	Lysophosphatidylcholine	LPC(20:4)	11_61621556_G/C	11:61621556	ENSG00000134824	ENST00000257261	Transcript	intron_variant	-	-	-	-	-	-	MODIFIER
11	11_61622227_T_C	61622227	C	T	1055	0.330332	-0.290251	0.0451541	1.29286e-10	LPC.20.4	LPC	Lysophosphatidylcholine	LPC(20:4)	11_61622227_T/C	11:61622227	ENSG00000134824	ENST00000257261	Transcript	intron_variant	-	-	-	-	-	-	MODIFIER
11	11_61623140_C_T	61623140	T	C	1055	0.373934	-0.297264	0.0440118	1.43644e-11	LPC.20.4	LPC	Lysophosphatidylcholine	LPC(20:4)	11_61623140_C/T	11:61623140	ENSG00000134824	ENST00000257261	Transcript	intron_variant	-	-	-	-	-	-	MODIFIER
11	11_61624181_T_C	61624181	C	T	1055	0.623223	0.293409	0.0436166	1.732e-11	LPC.20.4	LPC	Lysophosphatidylcholine	LPC(20:4)	11_61624181_T/C	11:61624181	ENSG00000134824	ENST00000257261	Transcript	intron_variant	-	-	-	-	-	-	MODIFIER
12	12_130623236_G_A	130623236	A	G	1051	0.337298	-0.25275	0.0443918	1.24375e-08	LPC.22.0	LPC	Lysophosphatidylcholine	LPC(22:0)	12_130623236_G/A	12:130623236	-	-	-	intergenic_variant	-	-	-	-	-	-	MODIFIER
12	12_130623435_G_A	130623435	A	G	1051	0.337298	-0.254257	0.0443836	1.01248e-08	LPC.22.0	LPC	Lysophosphatidylcholine	LPC(22:0)	12_130623435_G/A	12:130623435	-	-	-	intergenic_variant	-	-	-	-	-	-	MODIFIER
12	12_130623446_G_A	130623446	A	G	1051	0.337298	-0.254257	0.0443836	1.01248e-08	LPC.22.0	LPC	Lysophosphatidylcholine	LPC(22:0)	12_130623446_G/A	12:130623446	-	-	-	intergenic_variant	-	-	-	-	-	-	MODIFIER
20	20_38523189_T_C	38523189	C	T	1053	0.254036	0.296108	0.0490329	1.55112e-09	LPC.O.20.0e	LPC	Lysophosphatidylcholine	LPC-O(20:0e)	20_38523189_T/C	20:38523189	-	-	-	intergenic_variant	-	-	-	-	-	-	MODIFIER
15	15_58674308_G_A	58674308	A	G	1055	0.33981	0.302493	0.0470909	1.33093e-10	LPE.16.0	LPE	Lysophosphatidylethanolamine	LPE(16:0)	15_58674308_G/A	15:58674308	ENSG00000128918	ENST00000558239	Transcript	intron_variant	-	-	-	-	-	-	MODIFIER
15	15_58678720_T_C	58678720	C	T	1055	0.664929	-0.286264	0.047432	1.58716e-09	LPE.16.0	LPE	Lysophosphatidylethanolamine	LPE(16:0)	15_58678720_T/C	15:58678720	ENSG00000128918	ENST00000558239	Transcript	intron_variant	-	-	-	-	-	-	MODIFIER
15	15_58679668_G_A	58679668	A	G	1055	0.340284	0.280984	0.0472138	2.66016e-09	LPE.16.0	LPE	Lysophosphatidylethanolamine	LPE(16:0)	15_58679668_G/A	15:58679668	ENSG00000128918	ENST00000558239	Transcript	intron_variant	-	-	-	-	-	-	MODIFIER
15	15_58680178_T_C	58680178	C	T	1055	0.34218	0.281522	0.0470815	2.23867e-09	LPE.16.0	LPE	Lysophosphatidylethanolamine	LPE(16:0)	15_58680178_T/C	15:58680178	ENSG00000128918	ENST00000558239	Transcript	intron_variant	-	-	-	-	-	-	MODIFIER
15	15_58680184_C_T	58680184	T	C	1055	0.340284	0.280984	0.0472138	2.66016e-09	LPE.16.0	LPE	Lysophosphatidylethanolamine	LPE(16:0)	15_58680184_C/T	15:58680184	ENSG00000128918	ENST00000558239	Transcript	intron_variant	-	-	-	-	-	-	MODIFIER
15	15_58680643_G_T	58680643	T	G	1055	0.342654	0.281905	0.0468944	1.83824e-09	LPE.16.0	LPE	Lysophosphatidylethanolamine	LPE(16:0)	15_58680643_G/T	15:58680643	ENSG00000128918	ENST00000558239	Transcript	intron_variant	-	-	-	-	-	-	MODIFIER
2	2_128400608_C_T	128400608	T	C	887	0.51071	0.268202	0.0458053	4.76281e-09	LPE.20.1	LPE	Lysophosphatidylethanolamine	LPE(20:1)	2_128400608_C/T	2:128400608	ENSG00000072163	ENST00000324938	Transcript	synonymous_variant	629	471	157	K	aaG/aaA	-	LOW
11	11_61543499_T_C	61543499	C	T	1055	0.370616	-0.293862	0.0454898	1.04734e-10	LPE.20.4	LPE	Lysophosphatidylethanolamine	LPE(20:4)	11_61543499_T/C	11:61543499	ENSG00000124920	ENST00000265460	Transcript	intron_variant	-	-	-	-	-	-	MODIFIER
11	11_61543961_T_C	61543961	C	T	1055	0.367773	-0.288826	0.0454496	2.0861e-10	LPE.20.4	LPE	Lysophosphatidylethanolamine	LPE(20:4)	11_61543961_T/C	11:61543961	ENSG00000124920	ENST00000265460	Transcript	intron_variant	-	-	-	-	-	-	MODIFIER
11	11_61546592_A_G	61546592	G	A	1055	0.367299	-0.291417	0.0453348	1.292e-10	LPE.20.4	LPE	Lysophosphatidylethanolamine	LPE(20:4)	11_61546592_A/G	11:61546592	ENSG00000124920	ENST00000265460	Transcript	intron_variant	-	-	-	-	-	-	MODIFIER
11	11_61547237_C_T	61547237	T	C	1055	0.332227	-0.27421	0.0465119	3.73591e-09	LPE.20.4	LPE	Lysophosphatidylethanolamine	LPE(20:4)	11_61547237_C/T	11:61547237	ENSG00000124920	ENST00000265460	Transcript	intron_variant	-	-	-	-	-	-	MODIFIER
11	11_61549025_G_A	61549025	A	G	1055	0.34455	-0.309956	0.0458845	1.42708e-11	LPE.20.4	LPE	Lysophosphatidylethanolamine	LPE(20:4)	11_61549025_G/A	11:61549025	ENSG00000124920	ENST00000265460	Transcript	intron_variant	-	-	-	-	-	-	MODIFIER
11	11_61549458_A_G	61549458	G	A	1055	0.347867	-0.275012	0.0464065	3.10134e-09	LPE.20.4	LPE	Lysophosphatidylethanolamine	LPE(20:4)	11_61549458_A/G	11:61549458	ENSG00000124920	ENST00000265460	Transcript	intron_variant	-	-	-	-	-	-	MODIFIER
11	11_61551356_T_C	61551356	C	T	1055	0.345972	-0.308624	0.0460361	2.02844e-11	LPE.20.4	LPE	Lysophosphatidylethanolamine	LPE(20:4)	11_61551356_T/C	11:61551356	ENSG00000124920	ENST00000265460	Transcript	synonymous_variant	3068	3033	1011	S	agT/agC	-	LOW
11	11_61551927_A_C	61551927	C	A	1055	0.345498	-0.311191	0.0460176	1.35692e-11	LPE.20.4	LPE	Lysophosphatidylethanolamine	LPE(20:4)	11_61551927_A/C	11:61551927	ENSG00000134825	ENST00000257262	Transcript	downstream_gene_variant	-	-	-	-	-	-	MODIFIER
11	11_61552680_G_T	61552680	T	G	1055	0.342654	-0.321469	0.0461022	3.10293e-12	LPE.20.4	LPE	Lysophosphatidylethanolamine	LPE(20:4)	11_61552680_G/T	11:61552680	ENSG00000134825	ENST00000257262	Transcript	downstream_gene_variant	-	-	-	-	-	-	MODIFIER
11	11_61557803_T_C	61557803	C	T	1055	0.346919	-0.322503	0.0461711	2.84933e-12	LPE.20.4	LPE	Lysophosphatidylethanolamine	LPE(20:4)	11_61557803_T/C	11:61557803	ENSG00000134825	ENST00000257262	Transcript	intron_variant,NMD_transcript_variant	-	-	-	-	-	-	MODIFIER
11	11_61557826_T_C	61557826	C	T	1055	0.342654	-0.321469	0.0461022	3.10293e-12	LPE.20.4	LPE	Lysophosphatidylethanolamine	LPE(20:4)	11_61557826_T/C	11:61557826	ENSG00000134825	ENST00000257262	Transcript	intron_variant,NMD_transcript_variant	-	-	-	-	-	-	MODIFIER
11	11_61560081_G_A	61560081	A	G	1055	0.31327	-0.302237	0.0472468	1.58473e-10	LPE.20.4	LPE	Lysophosphatidylethanolamine	LPE(20:4)	11_61560081_G/A	11:61560081	ENSG00000134825	ENST00000257262	Transcript	upstream_gene_variant	-	-	-	-	-	-	MODIFIER
11	11_61564299_G_T	61564299	T	G	1055	0.361137	-0.299726	0.0460001	7.232e-11	LPE.20.4	LPE	Lysophosphatidylethanolamine	LPE(20:4)	11_61564299_G/T	11:61564299	ENSG00000134825	ENST00000257262	Transcript	upstream_gene_variant	-	-	-	-	-	-	MODIFIER
11	11_61565908_T_C	61565908	C	T	1055	0.361137	-0.299726	0.0460001	7.232e-11	LPE.20.4	LPE	Lysophosphatidylethanolamine	LPE(20:4)	11_61565908_T/C	11:61565908	ENSG00000168496	ENST00000305885	Transcript	downstream_gene_variant	-	-	-	-	-	-	MODIFIER
11	11_61567753_C_A	61567753	A	C	1055	0.309953	-0.318185	0.0471566	1.50519e-11	LPE.20.4	LPE	Lysophosphatidylethanolamine	LPE(20:4)	11_61567753_C/A	11:61567753	ENSG00000168496	ENST00000305885	Transcript	downstream_gene_variant	-	-	-	-	-	-	MODIFIER
11	11_61569306_C_G	61569306	G	C	1055	0.343128	-0.323865	0.0461203	2.18435e-12	LPE.20.4	LPE	Lysophosphatidylethanolamine	LPE(20:4)	11_61569306_C/G	11:61569306	ENSG00000168496	ENST00000305885	Transcript	downstream_gene_variant	-	-	-	-	-	-	MODIFIER
11	11_61569830_C_T	61569830	T	C	1055	0.342654	-0.327045	0.0461022	1.30361e-12	LPE.20.4	LPE	Lysophosphatidylethanolamine	LPE(20:4)	11_61569830_C/T	11:61569830	ENSG00000149485	ENST00000350997	Transcript	3_prime_UTR_variant	1792	-	-	-	-	-	MODIFIER
11	11_61570783_T_C	61570783	C	T	1055	0.342654	-0.327045	0.0461022	1.30361e-12	LPE.20.4	LPE	Lysophosphatidylethanolamine	LPE(20:4)	11_61570783_T/C	11:61570783	ENSG00000149485	ENST00000350997	Transcript	intron_variant	-	-	-	-	-	-	MODIFIER
11	11_61571348_C_G	61571348	G	C	1055	0.312796	-0.327391	0.0472336	4.16932e-12	LPE.20.4	LPE	Lysophosphatidylethanolamine	LPE(20:4)	11_61571348_C/G	11:61571348	ENSG00000149485	ENST00000350997	Transcript	intron_variant	-	-	-	-	-	-	MODIFIER
11	11_61571382_G_A	61571382	A	G	1055	0.309479	-0.321609	0.0471442	8.99035e-12	LPE.20.4	LPE	Lysophosphatidylethanolamine	LPE(20:4)	11_61571382_G/A	11:61571382	ENSG00000149485	ENST00000350997	Transcript	intron_variant	-	-	-	-	-	-	MODIFIER
11	11_61571478_T_C	61571478	C	T	1055	0.343128	-0.326706	0.0461203	1.40277e-12	LPE.20.4	LPE	Lysophosphatidylethanolamine	LPE(20:4)	11_61571478_T/C	11:61571478	ENSG00000149485	ENST00000350997	Transcript	intron_variant	-	-	-	-	-	-	MODIFIER
11	11_61575158_A_G	61575158	G	A	1055	0.343128	-0.326706	0.0461203	1.40277e-12	LPE.20.4	LPE	Lysophosphatidylethanolamine	LPE(20:4)	11_61575158_A/G	11:61575158	ENSG00000149485	ENST00000350997	Transcript	intron_variant	-	-	-	-	-	-	MODIFIER
11	11_61579463_A_G	61579463	G	A	1055	0.343128	-0.326706	0.0461203	1.40277e-12	LPE.20.4	LPE	Lysophosphatidylethanolamine	LPE(20:4)	11_61579463_A/G	11:61579463	ENSG00000149485	ENST00000424501	Transcript	splice_polypyrimidine_tract_variant,intron_variant,NMD_transcript_variant	-	-	-	-	-	-	LOW
11	11_61579760_T_C	61579760	C	T	1055	0.309953	-0.321155	0.0471566	9.73397e-12	LPE.20.4	LPE	Lysophosphatidylethanolamine	LPE(20:4)	11_61579760_T/C	11:61579760	ENSG00000134824	ENST00000257261	Transcript	upstream_gene_variant	-	-	-	-	-	-	MODIFIER
11	11_61580635_C_T	61580635	T	C	1055	0.309953	-0.321155	0.0471566	9.73397e-12	LPE.20.4	LPE	Lysophosphatidylethanolamine	LPE(20:4)	11_61580635_C/T	11:61580635	ENSG00000134824	ENST00000257261	Transcript	upstream_gene_variant	-	-	-	-	-	-	MODIFIER
11	11_61581656_G_A	61581656	A	G	1055	0.280569	-0.305308	0.0487313	3.72505e-10	LPE.20.4	LPE	Lysophosphatidylethanolamine	LPE(20:4)	11_61581656_G/A	11:61581656	ENSG00000134824	ENST00000257261	Transcript	upstream_gene_variant	-	-	-	-	-	-	MODIFIER
11	11_61581764_T_C	61581764	C	T	1055	0.31327	-0.326948	0.0472468	4.51613e-12	LPE.20.4	LPE	Lysophosphatidylethanolamine	LPE(20:4)	11_61581764_T/C	11:61581764	ENSG00000134824	ENST00000257261	Transcript	upstream_gene_variant	-	-	-	-	-	-	MODIFIER
11	11_61582708_T_C	61582708	C	T	1055	0.309953	-0.321155	0.0471566	9.73397e-12	LPE.20.4	LPE	Lysophosphatidylethanolamine	LPE(20:4)	11_61582708_T/C	11:61582708	ENSG00000134824	ENST00000257261	Transcript	upstream_gene_variant	-	-	-	-	-	-	MODIFIER
11	11_61585144_A_G	61585144	G	A	1055	0.343128	-0.326706	0.0461203	1.40277e-12	LPE.20.4	LPE	Lysophosphatidylethanolamine	LPE(20:4)	11_61585144_A/G	11:61585144	ENSG00000134824	ENST00000257261	Transcript	intron_variant	-	-	-	-	-	-	MODIFIER
11	11_61588305_A_G	61588305	G	A	1055	0.345972	-0.335492	0.0462312	3.96304e-13	LPE.20.4	LPE	Lysophosphatidylethanolamine	LPE(20:4)	11_61588305_A/G	11:61588305	ENSG00000134824	ENST00000257261	Transcript	intron_variant	-	-	-	-	-	-	MODIFIER
11	11_61589481_A_G	61589481	G	A	1055	0.313744	-0.329105	0.0472601	3.3144e-12	LPE.20.4	LPE	Lysophosphatidylethanolamine	LPE(20:4)	11_61589481_A/G	11:61589481	ENSG00000134824	ENST00000257261	Transcript	intron_variant	-	-	-	-	-	-	MODIFIER
11	11_61592362_A_G	61592362	G	A	1055	0.347393	-0.332516	0.0462883	6.79037e-13	LPE.20.4	LPE	Lysophosphatidylethanolamine	LPE(20:4)	11_61592362_A/G	11:61592362	ENSG00000134824	ENST00000257261	Transcript	intron_variant	-	-	-	-	-	-	MODIFIER
11	11_61593005_A_G	61593005	G	A	1055	0.347393	-0.332516	0.0462883	6.79037e-13	LPE.20.4	LPE	Lysophosphatidylethanolamine	LPE(20:4)	11_61593005_A/G	11:61593005	ENSG00000134824	ENST00000257261	Transcript	intron_variant	-	-	-	-	-	-	MODIFIER
11	11_61593816_C_T	61593816	T	C	1055	0.344076	-0.326273	0.0461568	1.5628e-12	LPE.20.4	LPE	Lysophosphatidylethanolamine	LPE(20:4)	11_61593816_C/T	11:61593816	ENSG00000134824	ENST00000522639	Transcript	synonymous_variant	192	114	38	H	caC/caT	-	LOW
11	11_61596633_C_T	61596633	T	C	1055	0.348341	-0.335174	0.0463269	4.65654e-13	LPE.20.4	LPE	Lysophosphatidylethanolamine	LPE(20:4)	11_61596633_C/T	11:61596633	ENSG00000134824	ENST00000257261	Transcript	intron_variant	-	-	-	-	-	-	MODIFIER
11	11_61597972_A_G	61597972	G	A	1055	0.346446	-0.331977	0.0463488	7.91648e-13	LPE.20.4	LPE	Lysophosphatidylethanolamine	LPE(20:4)	11_61597972_A/G	11:61597972	ENSG00000134824	ENST00000257261	Transcript	intron_variant	-	-	-	-	-	-	MODIFIER
11	11_61600342_A_C	61600342	C	A	1055	0.647393	0.320458	0.0461119	3.66389e-12	LPE.20.4	LPE	Lysophosphatidylethanolamine	LPE(20:4)	11_61600342_A/C	11:61600342	ENSG00000134824	ENST00000257261	Transcript	intron_variant	-	-	-	-	-	-	MODIFIER
11	11_61603510_C_A	61603510	A	C	1055	0.351185	-0.320825	0.0460525	3.24901e-12	LPE.20.4	LPE	Lysophosphatidylethanolamine	LPE(20:4)	11_61603510_C/A	11:61603510	ENSG00000134824	ENST00000257261	Transcript	intron_variant	-	-	-	-	-	-	MODIFIER
11	11_61604814_C_A	61604814	A	C	1055	0.351659	-0.318278	0.0460722	4.90696e-12	LPE.20.4	LPE	Lysophosphatidylethanolamine	LPE(20:4)	11_61604814_C/A	11:61604814	ENSG00000134824	ENST00000257261	Transcript	intron_variant	-	-	-	-	-	-	MODIFIER
11	11_61605499_T_A	61605499	A	T	1055	0.351659	-0.318278	0.0460722	4.90696e-12	LPE.20.4	LPE	Lysophosphatidylethanolamine	LPE(20:4)	11_61605499_T/A	11:61605499	ENSG00000134824	ENST00000257261	Transcript	intron_variant	-	-	-	-	-	-	MODIFIER
11	11_61606642_A_G	61606642	G	A	1055	0.352607	-0.312573	0.0460148	1.09926e-11	LPE.20.4	LPE	Lysophosphatidylethanolamine	LPE(20:4)	11_61606642_A/G	11:61606642	ENSG00000134824	ENST00000257261	Transcript	intron_variant	-	-	-	-	-	-	MODIFIER
11	11_61606683_G_A	61606683	A	G	1055	0.352607	-0.312573	0.0460148	1.09926e-11	LPE.20.4	LPE	Lysophosphatidylethanolamine	LPE(20:4)	11_61606683_G/A	11:61606683	ENSG00000134824	ENST00000257261	Transcript	intron_variant	-	-	-	-	-	-	MODIFIER
11	11_61609750_C_T	61609750	T	C	1055	0.354028	-0.314114	0.046075	9.26656e-12	LPE.20.4	LPE	Lysophosphatidylethanolamine	LPE(20:4)	11_61609750_C/T	11:61609750	ENSG00000134824	ENST00000257261	Transcript	intron_variant	-	-	-	-	-	-	MODIFIER
11	11_61610750_G_A	61610750	A	G	1055	0.354502	-0.311566	0.0460952	1.38774e-11	LPE.20.4	LPE	Lysophosphatidylethanolamine	LPE(20:4)	11_61610750_G/A	11:61610750	ENSG00000134824	ENST00000257261	Transcript	intron_variant	-	-	-	-	-	-	MODIFIER
11	11_61618608_A_G	61618608	G	A	1055	0.371564	-0.312186	0.0456293	7.82078e-12	LPE.20.4	LPE	Lysophosphatidylethanolamine	LPE(20:4)	11_61618608_A/G	11:61618608	ENSG00000134824	ENST00000257261	Transcript	intron_variant	-	-	-	-	-	-	MODIFIER
11	11_61619829_C_A	61619829	A	C	1055	0.627014	0.302721	0.0455102	2.8971e-11	LPE.20.4	LPE	Lysophosphatidylethanolamine	LPE(20:4)	11_61619829_C/A	11:61619829	ENSG00000134824	ENST00000257261	Transcript	intron_variant	-	-	-	-	-	-	MODIFIER
11	11_61621194_G_A	61621194	A	G	1055	0.329384	-0.295232	0.0465149	2.19494e-10	LPE.20.4	LPE	Lysophosphatidylethanolamine	LPE(20:4)	11_61621194_G/A	11:61621194	ENSG00000134824	ENST00000257261	Transcript	intron_variant	-	-	-	-	-	-	MODIFIER
11	11_61621556_G_C	61621556	C	G	1055	0.374882	-0.302629	0.0456034	3.22048e-11	LPE.20.4	LPE	Lysophosphatidylethanolamine	LPE(20:4)	11_61621556_G/C	11:61621556	ENSG00000134824	ENST00000257261	Transcript	intron_variant	-	-	-	-	-	-	MODIFIER
11	11_61622227_T_C	61622227	C	T	1055	0.330332	-0.296912	0.0466474	1.95247e-10	LPE.20.4	LPE	Lysophosphatidylethanolamine	LPE(20:4)	11_61622227_T/C	11:61622227	ENSG00000134824	ENST00000257261	Transcript	intron_variant	-	-	-	-	-	-	MODIFIER
11	11_61623140_C_T	61623140	T	C	1055	0.373934	-0.301664	0.0455565	3.54967e-11	LPE.20.4	LPE	Lysophosphatidylethanolamine	LPE(20:4)	11_61623140_C/T	11:61623140	ENSG00000134824	ENST00000257261	Transcript	intron_variant	-	-	-	-	-	-	MODIFIER
11	11_61624181_T_C	61624181	C	T	1055	0.623223	0.30702	0.04514	1.03523e-11	LPE.20.4	LPE	Lysophosphatidylethanolamine	LPE(20:4)	11_61624181_T/C	11:61624181	ENSG00000134824	ENST00000257261	Transcript	intron_variant	-	-	-	-	-	-	MODIFIER
11	11_61543499_T_C	61543499	C	T	1058	0.370038	0.282167	0.0434455	8.31773e-11	PC.16.0_18.2	PC	Phosphatidylcholine	PC(16:0)/(18:2)	11_61543499_T/C	11:61543499	ENSG00000124920	ENST00000265460	Transcript	intron_variant	-	-	-	-	-	-	MODIFIER
11	11_61543961_T_C	61543961	C	T	1058	0.367202	0.287392	0.0433738	3.45053e-11	PC.16.0_18.2	PC	Phosphatidylcholine	PC(16:0)/(18:2)	11_61543961_T/C	11:61543961	ENSG00000124920	ENST00000265460	Transcript	intron_variant	-	-	-	-	-	-	MODIFIER
11	11_61546592_A_G	61546592	G	A	1058	0.36673	0.281356	0.0432976	8.12989e-11	PC.16.0_18.2	PC	Phosphatidylcholine	PC(16:0)/(18:2)	11_61546592_A/G	11:61546592	ENSG00000124920	ENST00000265460	Transcript	intron_variant	-	-	-	-	-	-	MODIFIER
11	11_61547237_C_T	61547237	T	C	1058	0.331758	0.267932	0.0445493	1.80702e-09	PC.16.0_18.2	PC	Phosphatidylcholine	PC(16:0)/(18:2)	11_61547237_C/T	11:61547237	ENSG00000124920	ENST00000265460	Transcript	intron_variant	-	-	-	-	-	-	MODIFIER
11	11_61549025_G_A	61549025	A	G	1058	0.344045	0.2949	0.0437627	1.59918e-11	PC.16.0_18.2	PC	Phosphatidylcholine	PC(16:0)/(18:2)	11_61549025_G/A	11:61549025	ENSG00000124920	ENST00000265460	Transcript	intron_variant	-	-	-	-	-	-	MODIFIER
11	11_61549458_A_G	61549458	G	A	1058	0.347353	0.265038	0.0444585	2.49961e-09	PC.16.0_18.2	PC	Phosphatidylcholine	PC(16:0)/(18:2)	11_61549458_A/G	11:61549458	ENSG00000124920	ENST00000265460	Transcript	intron_variant	-	-	-	-	-	-	MODIFIER
11	11_61551356_T_C	61551356	C	T	1058	0.345463	0.29281	0.0439261	2.62921e-11	PC.16.0_18.2	PC	Phosphatidylcholine	PC(16:0)/(18:2)	11_61551356_T/C	11:61551356	ENSG00000124920	ENST00000265460	Transcript	synonymous_variant	3068	3033	1011	S	agT/agC	-	LOW
11	11_61551927_A_C	61551927	C	A	1058	0.344991	0.28949	0.0439287	4.39821e-11	PC.16.0_18.2	PC	Phosphatidylcholine	PC(16:0)/(18:2)	11_61551927_A/C	11:61551927	ENSG00000134825	ENST00000257262	Transcript	downstream_gene_variant	-	-	-	-	-	-	MODIFIER
11	11_61552680_G_T	61552680	T	G	1058	0.342155	0.286549	0.0440314	7.624e-11	PC.16.0_18.2	PC	Phosphatidylcholine	PC(16:0)/(18:2)	11_61552680_G/T	11:61552680	ENSG00000134825	ENST00000257262	Transcript	downstream_gene_variant	-	-	-	-	-	-	MODIFIER
11	11_61557803_T_C	61557803	C	T	1058	0.346408	0.288147	0.0440889	6.33598e-11	PC.16.0_18.2	PC	Phosphatidylcholine	PC(16:0)/(18:2)	11_61557803_T/C	11:61557803	ENSG00000134825	ENST00000257262	Transcript	intron_variant,NMD_transcript_variant	-	-	-	-	-	-	MODIFIER
11	11_61557826_T_C	61557826	C	T	1058	0.342155	0.286549	0.0440314	7.624e-11	PC.16.0_18.2	PC	Phosphatidylcholine	PC(16:0)/(18:2)	11_61557826_T/C	11:61557826	ENSG00000134825	ENST00000257262	Transcript	intron_variant,NMD_transcript_variant	-	-	-	-	-	-	MODIFIER
11	11_61560081_G_A	61560081	A	G	1058	0.312854	0.274429	0.0452424	1.31344e-09	PC.16.0_18.2	PC	Phosphatidylcholine	PC(16:0)/(18:2)	11_61560081_G/A	11:61560081	ENSG00000134825	ENST00000257262	Transcript	upstream_gene_variant	-	-	-	-	-	-	MODIFIER
11	11_61564299_G_T	61564299	T	G	1058	0.360586	0.265504	0.0440513	1.66861e-09	PC.16.0_18.2	PC	Phosphatidylcholine	PC(16:0)/(18:2)	11_61564299_G/T	11:61564299	ENSG00000134825	ENST00000257262	Transcript	upstream_gene_variant	-	-	-	-	-	-	MODIFIER
11	11_61565908_T_C	61565908	C	T	1058	0.360586	0.265504	0.0440513	1.66861e-09	PC.16.0_18.2	PC	Phosphatidylcholine	PC(16:0)/(18:2)	11_61565908_T/C	11:61565908	ENSG00000168496	ENST00000305885	Transcript	downstream_gene_variant	-	-	-	-	-	-	MODIFIER
11	11_61567753_C_A	61567753	A	C	1058	0.309074	0.281806	0.0450985	4.13957e-10	PC.16.0_18.2	PC	Phosphatidylcholine	PC(16:0)/(18:2)	11_61567753_C/A	11:61567753	ENSG00000168496	ENST00000305885	Transcript	downstream_gene_variant	-	-	-	-	-	-	MODIFIER
11	11_61569306_C_G	61569306	G	C	1058	0.342628	0.284335	0.0440628	1.0969e-10	PC.16.0_18.2	PC	Phosphatidylcholine	PC(16:0)/(18:2)	11_61569306_C/G	11:61569306	ENSG00000168496	ENST00000305885	Transcript	downstream_gene_variant	-	-	-	-	-	-	MODIFIER
11	11_61569830_C_T	61569830	T	C	1058	0.342155	0.285439	0.0440382	9.07396e-11	PC.16.0_18.2	PC	Phosphatidylcholine	PC(16:0)/(18:2)	11_61569830_C/T	11:61569830	ENSG00000149485	ENST00000350997	Transcript	3_prime_UTR_variant	1792	-	-	-	-	-	MODIFIER
11	11_61570783_T_C	61570783	C	T	1058	0.342155	0.285439	0.0440382	9.07396e-11	PC.16.0_18.2	PC	Phosphatidylcholine	PC(16:0)/(18:2)	11_61570783_T/C	11:61570783	ENSG00000149485	ENST00000350997	Transcript	intron_variant	-	-	-	-	-	-	MODIFIER
11	11_61571348_C_G	61571348	G	C	1058	0.311909	0.282265	0.0451708	4.13551e-10	PC.16.0_18.2	PC	Phosphatidylcholine	PC(16:0)/(18:2)	11_61571348_C/G	11:61571348	ENSG00000149485	ENST00000350997	Transcript	intron_variant	-	-	-	-	-	-	MODIFIER
11	11_61571382_G_A	61571382	A	G	1058	0.308601	0.283045	0.0450791	3.41057e-10	PC.16.0_18.2	PC	Phosphatidylcholine	PC(16:0)/(18:2)	11_61571382_G/A	11:61571382	ENSG00000149485	ENST00000350997	Transcript	intron_variant	-	-	-	-	-	-	MODIFIER
11	11_61571478_T_C	61571478	C	T	1058	0.342628	0.282933	0.0440713	1.3637e-10	PC.16.0_18.2	PC	Phosphatidylcholine	PC(16:0)/(18:2)	11_61571478_T/C	11:61571478	ENSG00000149485	ENST00000350997	Transcript	intron_variant	-	-	-	-	-	-	MODIFIER
11	11_61575158_A_G	61575158	G	A	1058	0.342628	0.282933	0.0440713	1.3637e-10	PC.16.0_18.2	PC	Phosphatidylcholine	PC(16:0)/(18:2)	11_61575158_A/G	11:61575158	ENSG00000149485	ENST00000350997	Transcript	intron_variant	-	-	-	-	-	-	MODIFIER
11	11_61579463_A_G	61579463	G	A	1058	0.342628	0.282933	0.0440713	1.3637e-10	PC.16.0_18.2	PC	Phosphatidylcholine	PC(16:0)/(18:2)	11_61579463_A/G	11:61579463	ENSG00000149485	ENST00000424501	Transcript	splice_polypyrimidine_tract_variant,intron_variant,NMD_transcript_variant	-	-	-	-	-	-	LOW
11	11_61579760_T_C	61579760	C	T	1058	0.309074	0.280341	0.0451072	5.13272e-10	PC.16.0_18.2	PC	Phosphatidylcholine	PC(16:0)/(18:2)	11_61579760_T/C	11:61579760	ENSG00000134824	ENST00000257261	Transcript	upstream_gene_variant	-	-	-	-	-	-	MODIFIER
11	11_61580635_C_T	61580635	T	C	1058	0.309074	0.280341	0.0451072	5.13272e-10	PC.16.0_18.2	PC	Phosphatidylcholine	PC(16:0)/(18:2)	11_61580635_C/T	11:61580635	ENSG00000134824	ENST00000257261	Transcript	upstream_gene_variant	-	-	-	-	-	-	MODIFIER
11	11_61581656_G_A	61581656	A	G	1058	0.279773	0.271211	0.0467262	6.46526e-09	PC.16.0_18.2	PC	Phosphatidylcholine	PC(16:0)/(18:2)	11_61581656_G/A	11:61581656	ENSG00000134824	ENST00000257261	Transcript	upstream_gene_variant	-	-	-	-	-	-	MODIFIER
11	11_61581764_T_C	61581764	C	T	1058	0.312382	0.279558	0.0451996	6.21195e-10	PC.16.0_18.2	PC	Phosphatidylcholine	PC(16:0)/(18:2)	11_61581764_T/C	11:61581764	ENSG00000134824	ENST00000257261	Transcript	upstream_gene_variant	-	-	-	-	-	-	MODIFIER
11	11_61582708_T_C	61582708	C	T	1058	0.309074	0.280341	0.0451072	5.13272e-10	PC.16.0_18.2	PC	Phosphatidylcholine	PC(16:0)/(18:2)	11_61582708_T/C	11:61582708	ENSG00000134824	ENST00000257261	Transcript	upstream_gene_variant	-	-	-	-	-	-	MODIFIER
11	11_61585144_A_G	61585144	G	A	1058	0.342628	0.282933	0.0440713	1.3637e-10	PC.16.0_18.2	PC	Phosphatidylcholine	PC(16:0)/(18:2)	11_61585144_A/G	11:61585144	ENSG00000134824	ENST00000257261	Transcript	intron_variant	-	-	-	-	-	-	MODIFIER
11	11_61588305_A_G	61588305	G	A	1058	0.345463	0.279411	0.0442019	2.5945e-10	PC.16.0_18.2	PC	Phosphatidylcholine	PC(16:0)/(18:2)	11_61588305_A/G	11:61588305	ENSG00000134824	ENST00000257261	Transcript	intron_variant	-	-	-	-	-	-	MODIFIER
11	11_61589481_A_G	61589481	G	A	1058	0.312854	0.276771	0.0452289	9.39594e-10	PC.16.0_18.2	PC	Phosphatidylcholine	PC(16:0)/(18:2)	11_61589481_A/G	11:61589481	ENSG00000134824	ENST00000257261	Transcript	intron_variant	-	-	-	-	-	-	MODIFIER
11	11_61592362_A_G	61592362	G	A	1058	0.346881	0.283518	0.0442334	1.45899e-10	PC.16.0_18.2	PC	Phosphatidylcholine	PC(16:0)/(18:2)	11_61592362_A/G	11:61592362	ENSG00000134824	ENST00000257261	Transcript	intron_variant	-	-	-	-	-	-	MODIFIER
11	11_61593005_A_G	61593005	G	A	1058	0.346881	0.283518	0.0442334	1.45899e-10	PC.16.0_18.2	PC	Phosphatidylcholine	PC(16:0)/(18:2)	11_61593005_A/G	11:61593005	ENSG00000134824	ENST00000257261	Transcript	intron_variant	-	-	-	-	-	-	MODIFIER
11	11_61593816_C_T	61593816	T	C	1058	0.343573	0.283676	0.0441028	1.25809e-10	PC.16.0_18.2	PC	Phosphatidylcholine	PC(16:0)/(18:2)	11_61593816_C/T	11:61593816	ENSG00000134824	ENST00000522639	Transcript	synonymous_variant	192	114	38	H	caC/caT	-	LOW
11	11_61596633_C_T	61596633	T	C	1058	0.347826	0.27379	0.0443294	6.56346e-10	PC.16.0_18.2	PC	Phosphatidylcholine	PC(16:0)/(18:2)	11_61596633_C/T	11:61596633	ENSG00000134824	ENST00000257261	Transcript	intron_variant	-	-	-	-	-	-	MODIFIER
11	11_61597972_A_G	61597972	G	A	1058	0.345936	0.274676	0.0443462	5.86918e-10	PC.16.0_18.2	PC	Phosphatidylcholine	PC(16:0)/(18:2)	11_61597972_A/G	11:61597972	ENSG00000134824	ENST00000257261	Transcript	intron_variant	-	-	-	-	-	-	MODIFIER
11	11_61600342_A_C	61600342	C	A	1058	0.647921	-0.275697	0.0441045	4.07839e-10	PC.16.0_18.2	PC	Phosphatidylcholine	PC(16:0)/(18:2)	11_61600342_A/C	11:61600342	ENSG00000134824	ENST00000257261	Transcript	intron_variant	-	-	-	-	-	-	MODIFIER
11	11_61603510_C_A	61603510	A	C	1058	0.350662	0.273909	0.0440566	5.06091e-10	PC.16.0_18.2	PC	Phosphatidylcholine	PC(16:0)/(18:2)	11_61603510_C/A	11:61603510	ENSG00000134824	ENST00000257261	Transcript	intron_variant	-	-	-	-	-	-	MODIFIER
11	11_61604814_C_A	61604814	A	C	1058	0.351134	0.277235	0.0440563	3.1191e-10	PC.16.0_18.2	PC	Phosphatidylcholine	PC(16:0)/(18:2)	11_61604814_C/A	11:61604814	ENSG00000134824	ENST00000257261	Transcript	intron_variant	-	-	-	-	-	-	MODIFIER
11	11_61605499_T_A	61605499	A	T	1058	0.351134	0.277235	0.0440563	3.1191e-10	PC.16.0_18.2	PC	Phosphatidylcholine	PC(16:0)/(18:2)	11_61605499_T/A	11:61605499	ENSG00000134824	ENST00000257261	Transcript	intron_variant	-	-	-	-	-	-	MODIFIER
11	11_61606642_A_G	61606642	G	A	1058	0.352079	0.277813	0.0439958	2.70981e-10	PC.16.0_18.2	PC	Phosphatidylcholine	PC(16:0)/(18:2)	11_61606642_A/G	11:61606642	ENSG00000134824	ENST00000257261	Transcript	intron_variant	-	-	-	-	-	-	MODIFIER
11	11_61606683_G_A	61606683	A	G	1058	0.352079	0.277813	0.0439958	2.70981e-10	PC.16.0_18.2	PC	Phosphatidylcholine	PC(16:0)/(18:2)	11_61606683_G/A	11:61606683	ENSG00000134824	ENST00000257261	Transcript	intron_variant	-	-	-	-	-	-	MODIFIER
11	11_61609750_C_T	61609750	T	C	1058	0.353497	0.274012	0.0440776	5.0812e-10	PC.16.0_18.2	PC	Phosphatidylcholine	PC(16:0)/(18:2)	11_61609750_C/T	11:61609750	ENSG00000134824	ENST00000257261	Transcript	intron_variant	-	-	-	-	-	-	MODIFIER
11	11_61610750_G_A	61610750	A	G	1058	0.35397	0.277347	0.0440778	3.12945e-10	PC.16.0_18.2	PC	Phosphatidylcholine	PC(16:0)/(18:2)	11_61610750_G/A	11:61610750	ENSG00000134824	ENST00000257261	Transcript	intron_variant	-	-	-	-	-	-	MODIFIER
11	11_61618608_A_G	61618608	G	A	1058	0.370983	0.260508	0.0437109	2.52568e-09	PC.16.0_18.2	PC	Phosphatidylcholine	PC(16:0)/(18:2)	11_61618608_A/G	11:61618608	ENSG00000134824	ENST00000257261	Transcript	intron_variant	-	-	-	-	-	-	MODIFIER
11	11_61619829_C_A	61619829	A	C	1058	0.627599	-0.27243	0.0435239	3.86663e-10	PC.16.0_18.2	PC	Phosphatidylcholine	PC(16:0)/(18:2)	11_61619829_C/A	11:61619829	ENSG00000134824	ENST00000257261	Transcript	intron_variant	-	-	-	-	-	-	MODIFIER
11	11_61621194_G_A	61621194	A	G	1058	0.328923	0.254395	0.044628	1.19563e-08	PC.16.0_18.2	PC	Phosphatidylcholine	PC(16:0)/(18:2)	11_61621194_G/A	11:61621194	ENSG00000134824	ENST00000257261	Transcript	intron_variant	-	-	-	-	-	-	MODIFIER
11	11_61621556_G_C	61621556	C	G	1058	0.374291	0.263133	0.0436697	1.68553e-09	PC.16.0_18.2	PC	Phosphatidylcholine	PC(16:0)/(18:2)	11_61621556_G/C	11:61621556	ENSG00000134824	ENST00000257261	Transcript	intron_variant	-	-	-	-	-	-	MODIFIER
11	11_61622227_T_C	61622227	C	T	1058	0.329868	0.251714	0.0447729	1.88743e-08	PC.16.0_18.2	PC	Phosphatidylcholine	PC(16:0)/(18:2)	11_61622227_T/C	11:61622227	ENSG00000134824	ENST00000257261	Transcript	intron_variant	-	-	-	-	-	-	MODIFIER
11	11_61623140_C_T	61623140	T	C	1058	0.373346	0.266371	0.043605	1.00435e-09	PC.16.0_18.2	PC	Phosphatidylcholine	PC(16:0)/(18:2)	11_61623140_C/T	11:61623140	ENSG00000134824	ENST00000257261	Transcript	intron_variant	-	-	-	-	-	-	MODIFIER
11	11_61624181_T_C	61624181	C	T	1058	0.623819	-0.258373	0.0432385	2.29343e-09	PC.16.0_18.2	PC	Phosphatidylcholine	PC(16:0)/(18:2)	11_61624181_T/C	11:61624181	ENSG00000134824	ENST00000257261	Transcript	intron_variant	-	-	-	-	-	-	MODIFIER
11	11_61543499_T_C	61543499	C	T	1056	0.370265	0.360565	0.0417244	5.54365e-18	PC.16.0_18.3	PC	Phosphatidylcholine	PC(16:0)/(18:3)	11_61543499_T/C	11:61543499	ENSG00000124920	ENST00000265460	Transcript	intron_variant	-	-	-	-	-	-	MODIFIER
11	11_61543961_T_C	61543961	C	T	1056	0.367424	0.369278	0.0416129	7.04929e-19	PC.16.0_18.3	PC	Phosphatidylcholine	PC(16:0)/(18:3)	11_61543961_T/C	11:61543961	ENSG00000124920	ENST00000265460	Transcript	intron_variant	-	-	-	-	-	-	MODIFIER
11	11_61546592_A_G	61546592	G	A	1056	0.366951	0.366018	0.0415276	1.20901e-18	PC.16.0_18.3	PC	Phosphatidylcholine	PC(16:0)/(18:3)	11_61546592_A/G	11:61546592	ENSG00000124920	ENST00000265460	Transcript	intron_variant	-	-	-	-	-	-	MODIFIER
11	11_61547237_C_T	61547237	T	C	1056	0.331913	0.333235	0.0429416	8.47981e-15	PC.16.0_18.3	PC	Phosphatidylcholine	PC(16:0)/(18:3)	11_61547237_C/T	11:61547237	ENSG00000124920	ENST00000265460	Transcript	intron_variant	-	-	-	-	-	-	MODIFIER
11	11_61549025_G_A	61549025	A	G	1056	0.344223	0.384771	0.0419114	4.28686e-20	PC.16.0_18.3	PC	Phosphatidylcholine	PC(16:0)/(18:3)	11_61549025_G/A	11:61549025	ENSG00000124920	ENST00000265460	Transcript	intron_variant	-	-	-	-	-	-	MODIFIER
11	11_61549458_A_G	61549458	G	A	1056	0.347538	0.332533	0.042842	8.37115e-15	PC.16.0_18.3	PC	Phosphatidylcholine	PC(16:0)/(18:3)	11_61549458_A/G	11:61549458	ENSG00000124920	ENST00000265460	Transcript	intron_variant	-	-	-	-	-	-	MODIFIER
11	11_61551356_T_C	61551356	C	T	1056	0.345644	0.384047	0.0420668	6.88517e-20	PC.16.0_18.3	PC	Phosphatidylcholine	PC(16:0)/(18:3)	11_61551356_T/C	11:61551356	ENSG00000124920	ENST00000265460	Transcript	synonymous_variant	3068	3033	1011	S	agT/agC	-	LOW
11	11_61551927_A_C	61551927	C	A	1056	0.34517	0.381842	0.0420677	1.11767e-19	PC.16.0_18.3	PC	Phosphatidylcholine	PC(16:0)/(18:3)	11_61551927_A/C	11:61551927	ENSG00000134825	ENST00000257262	Transcript	downstream_gene_variant	-	-	-	-	-	-	MODIFIER
11	11_61552680_G_T	61552680	T	G	1056	0.34233	0.377786	0.042186	3.38952e-19	PC.16.0_18.3	PC	Phosphatidylcholine	PC(16:0)/(18:3)	11_61552680_G/T	11:61552680	ENSG00000134825	ENST00000257262	Transcript	downstream_gene_variant	-	-	-	-	-	-	MODIFIER
11	11_61557803_T_C	61557803	C	T	1056	0.346591	0.372631	0.0422966	1.25211e-18	PC.16.0_18.3	PC	Phosphatidylcholine	PC(16:0)/(18:3)	11_61557803_T/C	11:61557803	ENSG00000134825	ENST00000257262	Transcript	intron_variant,NMD_transcript_variant	-	-	-	-	-	-	MODIFIER
11	11_61557826_T_C	61557826	C	T	1056	0.34233	0.377786	0.042186	3.38952e-19	PC.16.0_18.3	PC	Phosphatidylcholine	PC(16:0)/(18:3)	11_61557826_T/C	11:61557826	ENSG00000134825	ENST00000257262	Transcript	intron_variant,NMD_transcript_variant	-	-	-	-	-	-	MODIFIER
11	11_61560081_G_A	61560081	A	G	1056	0.312973	0.349472	0.0435397	1.00282e-15	PC.16.0_18.3	PC	Phosphatidylcholine	PC(16:0)/(18:3)	11_61560081_G/A	11:61560081	ENSG00000134825	ENST00000257262	Transcript	upstream_gene_variant	-	-	-	-	-	-	MODIFIER
11	11_61564299_G_T	61564299	T	G	1056	0.360795	0.347087	0.0423332	2.42541e-16	PC.16.0_18.3	PC	Phosphatidylcholine	PC(16:0)/(18:3)	11_61564299_G/T	11:61564299	ENSG00000134825	ENST00000257262	Transcript	upstream_gene_variant	-	-	-	-	-	-	MODIFIER
11	11_61565908_T_C	61565908	C	T	1056	0.360795	0.347087	0.0423332	2.42541e-16	PC.16.0_18.3	PC	Phosphatidylcholine	PC(16:0)/(18:3)	11_61565908_T/C	11:61565908	ENSG00000168496	ENST00000305885	Transcript	downstream_gene_variant	-	-	-	-	-	-	MODIFIER
11	11_61567753_C_A	61567753	A	C	1056	0.309659	0.362595	0.04335	6.04369e-17	PC.16.0_18.3	PC	Phosphatidylcholine	PC(16:0)/(18:3)	11_61567753_C/A	11:61567753	ENSG00000168496	ENST00000305885	Transcript	downstream_gene_variant	-	-	-	-	-	-	MODIFIER
11	11_61569306_C_G	61569306	G	C	1056	0.342803	0.375007	0.0422272	6.64457e-19	PC.16.0_18.3	PC	Phosphatidylcholine	PC(16:0)/(18:3)	11_61569306_C/G	11:61569306	ENSG00000168496	ENST00000305885	Transcript	downstream_gene_variant	-	-	-	-	-	-	MODIFIER
11	11_61569830_C_T	61569830	T	C	1056	0.34233	0.373367	0.0422233	9.34474e-19	PC.16.0_18.3	PC	Phosphatidylcholine	PC(16:0)/(18:3)	11_61569830_C/T	11:61569830	ENSG00000149485	ENST00000350997	Transcript	3_prime_UTR_variant	1792	-	-	-	-	-	MODIFIER
11	11_61570783_T_C	61570783	C	T	1056	0.34233	0.373367	0.0422233	9.34474e-19	PC.16.0_18.3	PC	Phosphatidylcholine	PC(16:0)/(18:3)	11_61570783_T/C	11:61570783	ENSG00000149485	ENST00000350997	Transcript	intron_variant	-	-	-	-	-	-	MODIFIER
11	11_61571348_C_G	61571348	G	C	1056	0.3125	0.35414	0.0434911	3.86184e-16	PC.16.0_18.3	PC	Phosphatidylcholine	PC(16:0)/(18:3)	11_61571348_C/G	11:61571348	ENSG00000149485	ENST00000350997	Transcript	intron_variant	-	-	-	-	-	-	MODIFIER
11	11_61571382_G_A	61571382	A	G	1056	0.309186	0.360996	0.0433505	8.26486e-17	PC.16.0_18.3	PC	Phosphatidylcholine	PC(16:0)/(18:3)	11_61571382_G/A	11:61571382	ENSG00000149485	ENST00000350997	Transcript	intron_variant	-	-	-	-	-	-	MODIFIER
11	11_61571478_T_C	61571478	C	T	1056	0.342803	0.371088	0.0422601	1.61944e-18	PC.16.0_18.3	PC	Phosphatidylcholine	PC(16:0)/(18:3)	11_61571478_T/C	11:61571478	ENSG00000149485	ENST00000350997	Transcript	intron_variant	-	-	-	-	-	-	MODIFIER
11	11_61575158_A_G	61575158	G	A	1056	0.342803	0.371088	0.0422601	1.61944e-18	PC.16.0_18.3	PC	Phosphatidylcholine	PC(16:0)/(18:3)	11_61575158_A/G	11:61575158	ENSG00000149485	ENST00000350997	Transcript	intron_variant	-	-	-	-	-	-	MODIFIER
11	11_61579463_A_G	61579463	G	A	1056	0.342803	0.371088	0.0422601	1.61944e-18	PC.16.0_18.3	PC	Phosphatidylcholine	PC(16:0)/(18:3)	11_61579463_A/G	11:61579463	ENSG00000149485	ENST00000424501	Transcript	splice_polypyrimidine_tract_variant,intron_variant,NMD_transcript_variant	-	-	-	-	-	-	LOW
11	11_61579760_T_C	61579760	C	T	1056	0.309659	0.358498	0.0433823	1.41245e-16	PC.16.0_18.3	PC	Phosphatidylcholine	PC(16:0)/(18:3)	11_61579760_T/C	11:61579760	ENSG00000134824	ENST00000257261	Transcript	upstream_gene_variant	-	-	-	-	-	-	MODIFIER
11	11_61580635_C_T	61580635	T	C	1056	0.309659	0.358498	0.0433823	1.41245e-16	PC.16.0_18.3	PC	Phosphatidylcholine	PC(16:0)/(18:3)	11_61580635_C/T	11:61580635	ENSG00000134824	ENST00000257261	Transcript	upstream_gene_variant	-	-	-	-	-	-	MODIFIER
11	11_61581656_G_A	61581656	A	G	1056	0.280303	0.332496	0.045115	1.70648e-13	PC.16.0_18.3	PC	Phosphatidylcholine	PC(16:0)/(18:3)	11_61581656_G/A	11:61581656	ENSG00000134824	ENST00000257261	Transcript	upstream_gene_variant	-	-	-	-	-	-	MODIFIER
11	11_61581764_T_C	61581764	C	T	1056	0.312973	0.351639	0.0435232	6.51196e-16	PC.16.0_18.3	PC	Phosphatidylcholine	PC(16:0)/(18:3)	11_61581764_T/C	11:61581764	ENSG00000134824	ENST00000257261	Transcript	upstream_gene_variant	-	-	-	-	-	-	MODIFIER
11	11_61582708_T_C	61582708	C	T	1056	0.309659	0.358498	0.0433823	1.41245e-16	PC.16.0_18.3	PC	Phosphatidylcholine	PC(16:0)/(18:3)	11_61582708_T/C	11:61582708	ENSG00000134824	ENST00000257261	Transcript	upstream_gene_variant	-	-	-	-	-	-	MODIFIER
11	11_61585144_A_G	61585144	G	A	1056	0.342803	0.371088	0.0422601	1.61944e-18	PC.16.0_18.3	PC	Phosphatidylcholine	PC(16:0)/(18:3)	11_61585144_A/G	11:61585144	ENSG00000134824	ENST00000257261	Transcript	intron_variant	-	-	-	-	-	-	MODIFIER
11	11_61588305_A_G	61588305	G	A	1056	0.345644	0.363082	0.0424345	1.16557e-17	PC.16.0_18.3	PC	Phosphatidylcholine	PC(16:0)/(18:3)	11_61588305_A/G	11:61588305	ENSG00000134824	ENST00000257261	Transcript	intron_variant	-	-	-	-	-	-	MODIFIER
11	11_61589481_A_G	61589481	G	A	1056	0.313447	0.351212	0.0435394	7.23271e-16	PC.16.0_18.3	PC	Phosphatidylcholine	PC(16:0)/(18:3)	11_61589481_A/G	11:61589481	ENSG00000134824	ENST00000257261	Transcript	intron_variant	-	-	-	-	-	-	MODIFIER
11	11_61591636_C_G	61591636	G	C	1056	0.130208	0.370647	0.0602506	7.66329e-10	PC.16.0_18.3	PC	Phosphatidylcholine	PC(16:0)/(18:3)	11_61591636_C/G	11:61591636	ENSG00000134824	ENST00000257261	Transcript	intron_variant	-	-	-	-	-	-	MODIFIER
11	11_61592362_A_G	61592362	G	A	1056	0.347064	0.367215	0.0424565	5.18639e-18	PC.16.0_18.3	PC	Phosphatidylcholine	PC(16:0)/(18:3)	11_61592362_A/G	11:61592362	ENSG00000134824	ENST00000257261	Transcript	intron_variant	-	-	-	-	-	-	MODIFIER
11	11_61593005_A_G	61593005	G	A	1056	0.347064	0.367215	0.0424565	5.18639e-18	PC.16.0_18.3	PC	Phosphatidylcholine	PC(16:0)/(18:3)	11_61593005_A/G	11:61593005	ENSG00000134824	ENST00000257261	Transcript	intron_variant	-	-	-	-	-	-	MODIFIER
11	11_61593816_C_T	61593816	T	C	1056	0.34375	0.372987	0.04228	1.12597e-18	PC.16.0_18.3	PC	Phosphatidylcholine	PC(16:0)/(18:3)	11_61593816_C/T	11:61593816	ENSG00000134824	ENST00000522639	Transcript	synonymous_variant	192	114	38	H	caC/caT	-	LOW
11	11_61596633_C_T	61596633	T	C	1056	0.348011	0.358897	0.0425617	3.38626e-17	PC.16.0_18.3	PC	Phosphatidylcholine	PC(16:0)/(18:3)	11_61596633_C/T	11:61596633	ENSG00000134824	ENST00000257261	Transcript	intron_variant	-	-	-	-	-	-	MODIFIER
11	11_61597212_C_T	61597212	T	C	1056	0.130682	0.375434	0.0601607	4.36131e-10	PC.16.0_18.3	PC	Phosphatidylcholine	PC(16:0)/(18:3)	11_61597212_C/T	11:61597212	ENSG00000134824	ENST00000257261	Transcript	intron_variant	-	-	-	-	-	-	MODIFIER
11	11_61597972_A_G	61597972	G	A	1056	0.346117	0.369889	0.042494	3.18996e-18	PC.16.0_18.3	PC	Phosphatidylcholine	PC(16:0)/(18:3)	11_61597972_A/G	11:61597972	ENSG00000134824	ENST00000257261	Transcript	intron_variant	-	-	-	-	-	-	MODIFIER
11	11_61598288_C_T	61598288	T	C	1056	0.271307	0.266214	0.0459822	7.05953e-09	PC.16.0_18.3	PC	Phosphatidylcholine	PC(16:0)/(18:3)	11_61598288_C/T	11:61598288	ENSG00000134824	ENST00000257261	Transcript	intron_variant	-	-	-	-	-	-	MODIFIER
11	11_61600327_G_A	61600327	A	G	1056	0.274621	0.268854	0.045665	3.91992e-09	PC.16.0_18.3	PC	Phosphatidylcholine	PC(16:0)/(18:3)	11_61600327_G/A	11:61600327	ENSG00000134824	ENST00000257261	Transcript	intron_variant	-	-	-	-	-	-	MODIFIER
11	11_61600342_A_C	61600342	C	A	1056	0.647727	-0.362674	0.0423199	1.03639e-17	PC.16.0_18.3	PC	Phosphatidylcholine	PC(16:0)/(18:3)	11_61600342_A/C	11:61600342	ENSG00000134824	ENST00000257261	Transcript	intron_variant	-	-	-	-	-	-	MODIFIER
11	11_61601378_C_T	61601378	T	C	1056	0.0743371	0.424065	0.0773101	4.12887e-08	PC.16.0_18.3	PC	Phosphatidylcholine	PC(16:0)/(18:3)	11_61601378_C/T	11:61601378	ENSG00000134824	ENST00000257261	Transcript	intron_variant	-	-	-	-	-	-	MODIFIER
11	11_61601872_C_T	61601872	T	C	1056	0.0738636	0.422614	0.0775078	4.9657e-08	PC.16.0_18.3	PC	Phosphatidylcholine	PC(16:0)/(18:3)	11_61601872_C/T	11:61601872	ENSG00000134824	ENST00000257261	Transcript	intron_variant	-	-	-	-	-	-	MODIFIER
11	11_61601908_A_G	61601908	G	A	1056	0.0743371	0.424065	0.0773101	4.12887e-08	PC.16.0_18.3	PC	Phosphatidylcholine	PC(16:0)/(18:3)	11_61601908_A/G	11:61601908	ENSG00000134824	ENST00000257261	Transcript	intron_variant	-	-	-	-	-	-	MODIFIER
11	11_61602003_C_G	61602003	G	C	1056	0.277936	0.257471	0.0456567	1.70747e-08	PC.16.0_18.3	PC	Phosphatidylcholine	PC(16:0)/(18:3)	11_61602003_C/G	11:61602003	ENSG00000134824	ENST00000257261	Transcript	intron_variant	-	-	-	-	-	-	MODIFIER
11	11_61603237_C_T	61603237	T	C	1056	0.116004	0.424756	0.063468	2.19459e-11	PC.16.0_18.3	PC	Phosphatidylcholine	PC(16:0)/(18:3)	11_61603237_C/T	11:61603237	ENSG00000134824	ENST00000257261	Transcript	intron_variant	-	-	-	-	-	-	MODIFIER
11	11_61603358_A_T	61603358	T	A	1056	0.116004	0.424756	0.063468	2.19459e-11	PC.16.0_18.3	PC	Phosphatidylcholine	PC(16:0)/(18:3)	11_61603358_A/T	11:61603358	ENSG00000134824	ENST00000257261	Transcript	intron_variant	-	-	-	-	-	-	MODIFIER
11	11_61603510_C_A	61603510	A	C	1056	0.350852	0.360942	0.0422758	1.36825e-17	PC.16.0_18.3	PC	Phosphatidylcholine	PC(16:0)/(18:3)	11_61603510_C/A	11:61603510	ENSG00000134824	ENST00000257261	Transcript	intron_variant	-	-	-	-	-	-	MODIFIER
11	11_61604782_A_T	61604782	T	A	1056	0.118845	0.397819	0.0631529	2.98993e-10	PC.16.0_18.3	PC	Phosphatidylcholine	PC(16:0)/(18:3)	11_61604782_A/T	11:61604782	ENSG00000134824	ENST00000257261	Transcript	intron_variant	-	-	-	-	-	-	MODIFIER
11	11_61604814_C_A	61604814	A	C	1056	0.351326	0.363151	0.0422772	8.71478e-18	PC.16.0_18.3	PC	Phosphatidylcholine	PC(16:0)/(18:3)	11_61604814_C/A	11:61604814	ENSG00000134824	ENST00000257261	Transcript	intron_variant	-	-	-	-	-	-	MODIFIER
11	11_61604967_C_T	61604967	T	C	1056	0.116477	0.42436	0.0633887	2.1631e-11	PC.16.0_18.3	PC	Phosphatidylcholine	PC(16:0)/(18:3)	11_61604967_C/T	11:61604967	ENSG00000134824	ENST00000257261	Transcript	intron_variant	-	-	-	-	-	-	MODIFIER
11	11_61605215_A_G	61605215	G	A	1056	0.117898	0.412133	0.0632238	7.0952e-11	PC.16.0_18.3	PC	Phosphatidylcholine	PC(16:0)/(18:3)	11_61605215_A/G	11:61605215	ENSG00000134824	ENST00000257261	Transcript	intron_variant	-	-	-	-	-	-	MODIFIER
11	11_61605499_T_A	61605499	A	T	1056	0.351326	0.363151	0.0422772	8.71478e-18	PC.16.0_18.3	PC	Phosphatidylcholine	PC(16:0)/(18:3)	11_61605499_T/A	11:61605499	ENSG00000134824	ENST00000257261	Transcript	intron_variant	-	-	-	-	-	-	MODIFIER
11	11_61606642_A_G	61606642	G	A	1056	0.352273	0.362678	0.0422246	8.7537e-18	PC.16.0_18.3	PC	Phosphatidylcholine	PC(16:0)/(18:3)	11_61606642_A/G	11:61606642	ENSG00000134824	ENST00000257261	Transcript	intron_variant	-	-	-	-	-	-	MODIFIER
11	11_61606683_G_A	61606683	A	G	1056	0.352273	0.362678	0.0422246	8.7537e-18	PC.16.0_18.3	PC	Phosphatidylcholine	PC(16:0)/(18:3)	11_61606683_G/A	11:61606683	ENSG00000134824	ENST00000257261	Transcript	intron_variant	-	-	-	-	-	-	MODIFIER
11	11_61609004_C_A	61609004	A	C	1056	0.0738636	0.422614	0.0775078	4.9657e-08	PC.16.0_18.3	PC	Phosphatidylcholine	PC(16:0)/(18:3)	11_61609004_C/A	11:61609004	ENSG00000134824	ENST00000257261	Transcript	intron_variant	-	-	-	-	-	-	MODIFIER
11	11_61609750_C_T	61609750	T	C	1056	0.353693	0.361463	0.0422933	1.26786e-17	PC.16.0_18.3	PC	Phosphatidylcholine	PC(16:0)/(18:3)	11_61609750_C/T	11:61609750	ENSG00000134824	ENST00000257261	Transcript	intron_variant	-	-	-	-	-	-	MODIFIER
11	11_61610750_G_A	61610750	A	G	1056	0.354167	0.363683	0.042295	8.06108e-18	PC.16.0_18.3	PC	Phosphatidylcholine	PC(16:0)/(18:3)	11_61610750_G/A	11:61610750	ENSG00000134824	ENST00000257261	Transcript	intron_variant	-	-	-	-	-	-	MODIFIER
11	11_61617676_T_A	61617676	A	T	1056	0.263258	0.273787	0.0463342	3.44269e-09	PC.16.0_18.3	PC	Phosphatidylcholine	PC(16:0)/(18:3)	11_61617676_T/A	11:61617676	ENSG00000134824	ENST00000257261	Transcript	intron_variant	-	-	-	-	-	-	MODIFIER
11	11_61618608_A_G	61618608	G	A	1056	0.371212	0.353593	0.0419175	3.29951e-17	PC.16.0_18.3	PC	Phosphatidylcholine	PC(16:0)/(18:3)	11_61618608_A/G	11:61618608	ENSG00000134824	ENST00000257261	Transcript	intron_variant	-	-	-	-	-	-	MODIFIER
11	11_61618831_T_C	61618831	C	T	1056	0.276989	0.25708	0.0456465	1.78158e-08	PC.16.0_18.3	PC	Phosphatidylcholine	PC(16:0)/(18:3)	11_61618831_T/C	11:61618831	ENSG00000134824	ENST00000257261	Transcript	intron_variant	-	-	-	-	-	-	MODIFIER
11	11_61619829_C_A	61619829	A	C	1056	0.627367	-0.361518	0.0417363	4.63772e-18	PC.16.0_18.3	PC	Phosphatidylcholine	PC(16:0)/(18:3)	11_61619829_C/A	11:61619829	ENSG00000134824	ENST00000257261	Transcript	intron_variant	-	-	-	-	-	-	MODIFIER
11	11_61621194_G_A	61621194	A	G	1056	0.329072	0.32392	0.0430125	5.04136e-14	PC.16.0_18.3	PC	Phosphatidylcholine	PC(16:0)/(18:3)	11_61621194_G/A	11:61621194	ENSG00000134824	ENST00000257261	Transcript	intron_variant	-	-	-	-	-	-	MODIFIER
11	11_61621556_G_C	61621556	C	G	1056	0.374527	0.349755	0.0419222	7.24545e-17	PC.16.0_18.3	PC	Phosphatidylcholine	PC(16:0)/(18:3)	11_61621556_G/C	11:61621556	ENSG00000134824	ENST00000257261	Transcript	intron_variant	-	-	-	-	-	-	MODIFIER
11	11_61622227_T_C	61622227	C	T	1056	0.330019	0.316904	0.0431908	2.17946e-13	PC.16.0_18.3	PC	Phosphatidylcholine	PC(16:0)/(18:3)	11_61622227_T/C	11:61622227	ENSG00000134824	ENST00000257261	Transcript	intron_variant	-	-	-	-	-	-	MODIFIER
11	11_61623140_C_T	61623140	T	C	1056	0.37358	0.352661	0.0418534	3.57379e-17	PC.16.0_18.3	PC	Phosphatidylcholine	PC(16:0)/(18:3)	11_61623140_C/T	11:61623140	ENSG00000134824	ENST00000257261	Transcript	intron_variant	-	-	-	-	-	-	MODIFIER
11	11_61624181_T_C	61624181	C	T	1056	0.62358	-0.338169	0.0415593	4.05148e-16	PC.16.0_18.3	PC	Phosphatidylcholine	PC(16:0)/(18:3)	11_61624181_T/C	11:61624181	ENSG00000134824	ENST00000257261	Transcript	intron_variant	-	-	-	-	-	-	MODIFIER
11	11_61543499_T_C	61543499	C	T	1058	0.370038	0.27876	0.0432224	1.12264e-10	PC.16.0_20.3	PC	Phosphatidylcholine	PC(16:0)/(20:3)	11_61543499_T/C	11:61543499	ENSG00000124920	ENST00000265460	Transcript	intron_variant	-	-	-	-	-	-	MODIFIER
11	11_61543961_T_C	61543961	C	T	1058	0.367202	0.287881	0.0431267	2.46846e-11	PC.16.0_20.3	PC	Phosphatidylcholine	PC(16:0)/(20:3)	11_61543961_T/C	11:61543961	ENSG00000124920	ENST00000265460	Transcript	intron_variant	-	-	-	-	-	-	MODIFIER
11	11_61546592_A_G	61546592	G	A	1058	0.36673	0.281952	0.0430507	5.78116e-11	PC.16.0_20.3	PC	Phosphatidylcholine	PC(16:0)/(20:3)	11_61546592_A/G	11:61546592	ENSG00000124920	ENST00000265460	Transcript	intron_variant	-	-	-	-	-	-	MODIFIER
11	11_61547237_C_T	61547237	T	C	1058	0.331758	0.264585	0.0443195	2.37316e-09	PC.16.0_20.3	PC	Phosphatidylcholine	PC(16:0)/(20:3)	11_61547237_C/T	11:61547237	ENSG00000124920	ENST00000265460	Transcript	intron_variant	-	-	-	-	-	-	MODIFIER
11	11_61549025_G_A	61549025	A	G	1058	0.344045	0.292707	0.0435302	1.76533e-11	PC.16.0_20.3	PC	Phosphatidylcholine	PC(16:0)/(20:3)	11_61549025_G/A	11:61549025	ENSG00000124920	ENST00000265460	Transcript	intron_variant	-	-	-	-	-	-	MODIFIER
11	11_61549458_A_G	61549458	G	A	1058	0.347353	0.260565	0.0442354	3.85222e-09	PC.16.0_20.3	PC	Phosphatidylcholine	PC(16:0)/(20:3)	11_61549458_A/G	11:61549458	ENSG00000124920	ENST00000265460	Transcript	intron_variant	-	-	-	-	-	-	MODIFIER
11	11_61551356_T_C	61551356	C	T	1058	0.345463	0.294621	0.0436673	1.50993e-11	PC.16.0_20.3	PC	Phosphatidylcholine	PC(16:0)/(20:3)	11_61551356_T/C	11:61551356	ENSG00000124920	ENST00000265460	Transcript	synonymous_variant	3068	3033	1011	S	agT/agC	-	LOW
11	11_61551927_A_C	61551927	C	A	1058	0.344991	0.291075	0.0436717	2.64543e-11	PC.16.0_20.3	PC	Phosphatidylcholine	PC(16:0)/(20:3)	11_61551927_A/C	11:61551927	ENSG00000134825	ENST00000257262	Transcript	downstream_gene_variant	-	-	-	-	-	-	MODIFIER
11	11_61552680_G_T	61552680	T	G	1058	0.342155	0.285646	0.0437896	6.88417e-11	PC.16.0_20.3	PC	Phosphatidylcholine	PC(16:0)/(20:3)	11_61552680_G/T	11:61552680	ENSG00000134825	ENST00000257262	Transcript	downstream_gene_variant	-	-	-	-	-	-	MODIFIER
11	11_61557803_T_C	61557803	C	T	1058	0.346408	0.284061	0.0438664	9.44333e-11	PC.16.0_20.3	PC	Phosphatidylcholine	PC(16:0)/(20:3)	11_61557803_T/C	11:61557803	ENSG00000134825	ENST00000257262	Transcript	intron_variant,NMD_transcript_variant	-	-	-	-	-	-	MODIFIER
11	11_61557826_T_C	61557826	C	T	1058	0.342155	0.285646	0.0437896	6.88417e-11	PC.16.0_20.3	PC	Phosphatidylcholine	PC(16:0)/(20:3)	11_61557826_T/C	11:61557826	ENSG00000134825	ENST00000257262	Transcript	intron_variant,NMD_transcript_variant	-	-	-	-	-	-	MODIFIER
11	11_61560081_G_A	61560081	A	G	1058	0.312854	0.268619	0.0450227	2.42692e-09	PC.16.0_20.3	PC	Phosphatidylcholine	PC(16:0)/(20:3)	11_61560081_G/A	11:61560081	ENSG00000134825	ENST00000257262	Transcript	upstream_gene_variant	-	-	-	-	-	-	MODIFIER
11	11_61564299_G_T	61564299	T	G	1058	0.360586	0.269846	0.04378	7.10684e-10	PC.16.0_20.3	PC	Phosphatidylcholine	PC(16:0)/(20:3)	11_61564299_G/T	11:61564299	ENSG00000134825	ENST00000257262	Transcript	upstream_gene_variant	-	-	-	-	-	-	MODIFIER
11	11_61565908_T_C	61565908	C	T	1058	0.360586	0.269846	0.04378	7.10684e-10	PC.16.0_20.3	PC	Phosphatidylcholine	PC(16:0)/(20:3)	11_61565908_T/C	11:61565908	ENSG00000168496	ENST00000305885	Transcript	downstream_gene_variant	-	-	-	-	-	-	MODIFIER
11	11_61567753_C_A	61567753	A	C	1058	0.309074	0.289476	0.0447996	1.03628e-10	PC.16.0_20.3	PC	Phosphatidylcholine	PC(16:0)/(20:3)	11_61567753_C/A	11:61567753	ENSG00000168496	ENST00000305885	Transcript	downstream_gene_variant	-	-	-	-	-	-	MODIFIER
11	11_61569306_C_G	61569306	G	C	1058	0.342628	0.282913	0.0438241	1.07756e-10	PC.16.0_20.3	PC	Phosphatidylcholine	PC(16:0)/(20:3)	11_61569306_C/G	11:61569306	ENSG00000168496	ENST00000305885	Transcript	downstream_gene_variant	-	-	-	-	-	-	MODIFIER
11	11_61569830_C_T	61569830	T	C	1058	0.342155	0.281861	0.0438128	1.24848e-10	PC.16.0_20.3	PC	Phosphatidylcholine	PC(16:0)/(20:3)	11_61569830_C/T	11:61569830	ENSG00000149485	ENST00000350997	Transcript	3_prime_UTR_variant	1792	-	-	-	-	-	MODIFIER
11	11_61570783_T_C	61570783	C	T	1058	0.342155	0.281861	0.0438128	1.24848e-10	PC.16.0_20.3	PC	Phosphatidylcholine	PC(16:0)/(20:3)	11_61570783_T/C	11:61570783	ENSG00000149485	ENST00000350997	Transcript	intron_variant	-	-	-	-	-	-	MODIFIER
11	11_61571348_C_G	61571348	G	C	1058	0.311909	0.284989	0.0449015	2.19572e-10	PC.16.0_20.3	PC	Phosphatidylcholine	PC(16:0)/(20:3)	11_61571348_C/G	11:61571348	ENSG00000149485	ENST00000350997	Transcript	intron_variant	-	-	-	-	-	-	MODIFIER
11	11_61571382_G_A	61571382	A	G	1058	0.308601	0.288457	0.0447938	1.19744e-10	PC.16.0_20.3	PC	Phosphatidylcholine	PC(16:0)/(20:3)	11_61571382_G/A	11:61571382	ENSG00000149485	ENST00000350997	Transcript	intron_variant	-	-	-	-	-	-	MODIFIER
11	11_61571478_T_C	61571478	C	T	1058	0.342628	0.279048	0.0438476	1.96496e-10	PC.16.0_20.3	PC	Phosphatidylcholine	PC(16:0)/(20:3)	11_61571478_T/C	11:61571478	ENSG00000149485	ENST00000350997	Transcript	intron_variant	-	-	-	-	-	-	MODIFIER
11	11_61575158_A_G	61575158	G	A	1058	0.342628	0.279048	0.0438476	1.96496e-10	PC.16.0_20.3	PC	Phosphatidylcholine	PC(16:0)/(20:3)	11_61575158_A/G	11:61575158	ENSG00000149485	ENST00000350997	Transcript	intron_variant	-	-	-	-	-	-	MODIFIER
11	11_61579463_A_G	61579463	G	A	1058	0.342628	0.279048	0.0438476	1.96496e-10	PC.16.0_20.3	PC	Phosphatidylcholine	PC(16:0)/(20:3)	11_61579463_A/G	11:61579463	ENSG00000149485	ENST00000424501	Transcript	splice_polypyrimidine_tract_variant,intron_variant,NMD_transcript_variant	-	-	-	-	-	-	LOW
11	11_61579760_T_C	61579760	C	T	1058	0.309074	0.285437	0.0448242	1.91614e-10	PC.16.0_20.3	PC	Phosphatidylcholine	PC(16:0)/(20:3)	11_61579760_T/C	11:61579760	ENSG00000134824	ENST00000257261	Transcript	upstream_gene_variant	-	-	-	-	-	-	MODIFIER
11	11_61580635_C_T	61580635	T	C	1058	0.309074	0.285437	0.0448242	1.91614e-10	PC.16.0_20.3	PC	Phosphatidylcholine	PC(16:0)/(20:3)	11_61580635_C/T	11:61580635	ENSG00000134824	ENST00000257261	Transcript	upstream_gene_variant	-	-	-	-	-	-	MODIFIER
11	11_61581656_G_A	61581656	A	G	1058	0.279773	0.271483	0.0464643	5.13177e-09	PC.16.0_20.3	PC	Phosphatidylcholine	PC(16:0)/(20:3)	11_61581656_G/A	11:61581656	ENSG00000134824	ENST00000257261	Transcript	upstream_gene_variant	-	-	-	-	-	-	MODIFIER
11	11_61581764_T_C	61581764	C	T	1058	0.312382	0.281964	0.0449324	3.48956e-10	PC.16.0_20.3	PC	Phosphatidylcholine	PC(16:0)/(20:3)	11_61581764_T/C	11:61581764	ENSG00000134824	ENST00000257261	Transcript	upstream_gene_variant	-	-	-	-	-	-	MODIFIER
11	11_61582708_T_C	61582708	C	T	1058	0.309074	0.285437	0.0448242	1.91614e-10	PC.16.0_20.3	PC	Phosphatidylcholine	PC(16:0)/(20:3)	11_61582708_T/C	11:61582708	ENSG00000134824	ENST00000257261	Transcript	upstream_gene_variant	-	-	-	-	-	-	MODIFIER
11	11_61585144_A_G	61585144	G	A	1058	0.342628	0.279048	0.0438476	1.96496e-10	PC.16.0_20.3	PC	Phosphatidylcholine	PC(16:0)/(20:3)	11_61585144_A/G	11:61585144	ENSG00000134824	ENST00000257261	Transcript	intron_variant	-	-	-	-	-	-	MODIFIER
11	11_61588305_A_G	61588305	G	A	1058	0.345463	0.272687	0.0439941	5.70891e-10	PC.16.0_20.3	PC	Phosphatidylcholine	PC(16:0)/(20:3)	11_61588305_A/G	11:61588305	ENSG00000134824	ENST00000257261	Transcript	intron_variant	-	-	-	-	-	-	MODIFIER
11	11_61589481_A_G	61589481	G	A	1058	0.312854	0.278852	0.0449637	5.58527e-10	PC.16.0_20.3	PC	Phosphatidylcholine	PC(16:0)/(20:3)	11_61589481_A/G	11:61589481	ENSG00000134824	ENST00000257261	Transcript	intron_variant	-	-	-	-	-	-	MODIFIER
11	11_61592362_A_G	61592362	G	A	1058	0.346881	0.276918	0.0440249	3.17402e-10	PC.16.0_20.3	PC	Phosphatidylcholine	PC(16:0)/(20:3)	11_61592362_A/G	11:61592362	ENSG00000134824	ENST00000257261	Transcript	intron_variant	-	-	-	-	-	-	MODIFIER
11	11_61593005_A_G	61593005	G	A	1058	0.346881	0.276918	0.0440249	3.17402e-10	PC.16.0_20.3	PC	Phosphatidylcholine	PC(16:0)/(20:3)	11_61593005_A/G	11:61593005	ENSG00000134824	ENST00000257261	Transcript	intron_variant	-	-	-	-	-	-	MODIFIER
11	11_61593816_C_T	61593816	T	C	1058	0.343573	0.279699	0.0438794	1.83848e-10	PC.16.0_20.3	PC	Phosphatidylcholine	PC(16:0)/(20:3)	11_61593816_C/T	11:61593816	ENSG00000134824	ENST00000522639	Transcript	synonymous_variant	192	114	38	H	caC/caT	-	LOW
11	11_61596633_C_T	61596633	T	C	1058	0.347826	0.26713	0.0441199	1.40737e-09	PC.16.0_20.3	PC	Phosphatidylcholine	PC(16:0)/(20:3)	11_61596633_C/T	11:61596633	ENSG00000134824	ENST00000257261	Transcript	intron_variant	-	-	-	-	-	-	MODIFIER
11	11_61597972_A_G	61597972	G	A	1058	0.345936	0.272277	0.044112	6.72644e-10	PC.16.0_20.3	PC	Phosphatidylcholine	PC(16:0)/(20:3)	11_61597972_A/G	11:61597972	ENSG00000134824	ENST00000257261	Transcript	intron_variant	-	-	-	-	-	-	MODIFIER
11	11_61600342_A_C	61600342	C	A	1058	0.647921	-0.272919	0.0438739	4.95482e-10	PC.16.0_20.3	PC	Phosphatidylcholine	PC(16:0)/(20:3)	11_61600342_A/C	11:61600342	ENSG00000134824	ENST00000257261	Transcript	intron_variant	-	-	-	-	-	-	MODIFIER
11	11_61603510_C_A	61603510	A	C	1058	0.350662	0.270647	0.0438291	6.61406e-10	PC.16.0_20.3	PC	Phosphatidylcholine	PC(16:0)/(20:3)	11_61603510_C/A	11:61603510	ENSG00000134824	ENST00000257261	Transcript	intron_variant	-	-	-	-	-	-	MODIFIER
11	11_61604814_C_A	61604814	A	C	1058	0.351134	0.274195	0.0438275	3.9436e-10	PC.16.0_20.3	PC	Phosphatidylcholine	PC(16:0)/(20:3)	11_61604814_C/A	11:61604814	ENSG00000134824	ENST00000257261	Transcript	intron_variant	-	-	-	-	-	-	MODIFIER
11	11_61605499_T_A	61605499	A	T	1058	0.351134	0.274195	0.0438275	3.9436e-10	PC.16.0_20.3	PC	Phosphatidylcholine	PC(16:0)/(20:3)	11_61605499_T/A	11:61605499	ENSG00000134824	ENST00000257261	Transcript	intron_variant	-	-	-	-	-	-	MODIFIER
11	11_61606642_A_G	61606642	G	A	1058	0.352079	0.274509	0.0437689	3.56975e-10	PC.16.0_20.3	PC	Phosphatidylcholine	PC(16:0)/(20:3)	11_61606642_A/G	11:61606642	ENSG00000134824	ENST00000257261	Transcript	intron_variant	-	-	-	-	-	-	MODIFIER
11	11_61606683_G_A	61606683	A	G	1058	0.352079	0.274509	0.0437689	3.56975e-10	PC.16.0_20.3	PC	Phosphatidylcholine	PC(16:0)/(20:3)	11_61606683_G/A	11:61606683	ENSG00000134824	ENST00000257261	Transcript	intron_variant	-	-	-	-	-	-	MODIFIER
11	11_61609750_C_T	61609750	T	C	1058	0.353497	0.272111	0.043842	5.41293e-10	PC.16.0_20.3	PC	Phosphatidylcholine	PC(16:0)/(20:3)	11_61609750_C/T	11:61609750	ENSG00000134824	ENST00000257261	Transcript	intron_variant	-	-	-	-	-	-	MODIFIER
11	11_61610750_G_A	61610750	A	G	1058	0.35397	0.275671	0.0438408	3.21572e-10	PC.16.0_20.3	PC	Phosphatidylcholine	PC(16:0)/(20:3)	11_61610750_G/A	11:61610750	ENSG00000134824	ENST00000257261	Transcript	intron_variant	-	-	-	-	-	-	MODIFIER
11	11_61618608_A_G	61618608	G	A	1058	0.370983	0.262425	0.043456	1.55189e-09	PC.16.0_20.3	PC	Phosphatidylcholine	PC(16:0)/(20:3)	11_61618608_A/G	11:61618608	ENSG00000134824	ENST00000257261	Transcript	intron_variant	-	-	-	-	-	-	MODIFIER
11	11_61619829_C_A	61619829	A	C	1058	0.627599	-0.274272	0.0432691	2.3164e-10	PC.16.0_20.3	PC	Phosphatidylcholine	PC(16:0)/(20:3)	11_61619829_C/A	11:61619829	ENSG00000134824	ENST00000257261	Transcript	intron_variant	-	-	-	-	-	-	MODIFIER
11	11_61621194_G_A	61621194	A	G	1058	0.328923	0.246062	0.0444239	3.04283e-08	PC.16.0_20.3	PC	Phosphatidylcholine	PC(16:0)/(20:3)	11_61621194_G/A	11:61621194	ENSG00000134824	ENST00000257261	Transcript	intron_variant	-	-	-	-	-	-	MODIFIER
11	11_61621556_G_C	61621556	C	G	1058	0.374291	0.261114	0.0434372	1.84042e-09	PC.16.0_20.3	PC	Phosphatidylcholine	PC(16:0)/(20:3)	11_61621556_G/C	11:61621556	ENSG00000134824	ENST00000257261	Transcript	intron_variant	-	-	-	-	-	-	MODIFIER
11	11_61622227_T_C	61622227	C	T	1058	0.329868	0.243108	0.0445691	4.90719e-08	PC.16.0_20.3	PC	Phosphatidylcholine	PC(16:0)/(20:3)	11_61622227_T/C	11:61622227	ENSG00000134824	ENST00000257261	Transcript	intron_variant	-	-	-	-	-	-	MODIFIER
11	11_61623140_C_T	61623140	T	C	1058	0.373346	0.266082	0.0433628	8.45243e-10	PC.16.0_20.3	PC	Phosphatidylcholine	PC(16:0)/(20:3)	11_61623140_C/T	11:61623140	ENSG00000134824	ENST00000257261	Transcript	intron_variant	-	-	-	-	-	-	MODIFIER
11	11_61624181_T_C	61624181	C	T	1058	0.623819	-0.255084	0.0430156	3.02867e-09	PC.16.0_20.3	PC	Phosphatidylcholine	PC(16:0)/(20:3)	11_61624181_T/C	11:61624181	ENSG00000134824	ENST00000257261	Transcript	intron_variant	-	-	-	-	-	-	MODIFIER
11	11_61543499_T_C	61543499	C	T	1058	0.370038	-0.310035	0.0427602	4.15092e-13	PC.16.0_20.4	PC	Phosphatidylcholine	PC(16:0)/(20:4)	11_61543499_T/C	11:61543499	ENSG00000124920	ENST00000265460	Transcript	intron_variant	-	-	-	-	-	-	MODIFIER
11	11_61543961_T_C	61543961	C	T	1058	0.367202	-0.301096	0.0427818	1.95101e-12	PC.16.0_20.4	PC	Phosphatidylcholine	PC(16:0)/(20:4)	11_61543961_T/C	11:61543961	ENSG00000124920	ENST00000265460	Transcript	intron_variant	-	-	-	-	-	-	MODIFIER
11	11_61546592_A_G	61546592	G	A	1058	0.36673	-0.304534	0.0426459	9.26617e-13	PC.16.0_20.4	PC	Phosphatidylcholine	PC(16:0)/(20:4)	11_61546592_A/G	11:61546592	ENSG00000124920	ENST00000265460	Transcript	intron_variant	-	-	-	-	-	-	MODIFIER
11	11_61547237_C_T	61547237	T	C	1058	0.331758	-0.287787	0.0439177	5.64409e-11	PC.16.0_20.4	PC	Phosphatidylcholine	PC(16:0)/(20:4)	11_61547237_C/T	11:61547237	ENSG00000124920	ENST00000265460	Transcript	intron_variant	-	-	-	-	-	-	MODIFIER
11	11_61549025_G_A	61549025	A	G	1058	0.344045	-0.318885	0.0430932	1.36288e-13	PC.16.0_20.4	PC	Phosphatidylcholine	PC(16:0)/(20:4)	11_61549025_G/A	11:61549025	ENSG00000124920	ENST00000265460	Transcript	intron_variant	-	-	-	-	-	-	MODIFIER
11	11_61549458_A_G	61549458	G	A	1058	0.347353	-0.275081	0.0438885	3.66344e-10	PC.16.0_20.4	PC	Phosphatidylcholine	PC(16:0)/(20:4)	11_61549458_A/G	11:61549458	ENSG00000124920	ENST00000265460	Transcript	intron_variant	-	-	-	-	-	-	MODIFIER
11	11_61551356_T_C	61551356	C	T	1058	0.345463	-0.321192	0.0432261	1.08185e-13	PC.16.0_20.4	PC	Phosphatidylcholine	PC(16:0)/(20:4)	11_61551356_T/C	11:61551356	ENSG00000124920	ENST00000265460	Transcript	synonymous_variant	3068	3033	1011	S	agT/agC	-	LOW
11	11_61551927_A_C	61551927	C	A	1058	0.344991	-0.324083	0.0431875	6.18619e-14	PC.16.0_20.4	PC	Phosphatidylcholine	PC(16:0)/(20:4)	11_61551927_A/C	11:61551927	ENSG00000134825	ENST00000257262	Transcript	downstream_gene_variant	-	-	-	-	-	-	MODIFIER
11	11_61552680_G_T	61552680	T	G	1058	0.342155	-0.328888	0.0432372	2.81368e-14	PC.16.0_20.4	PC	Phosphatidylcholine	PC(16:0)/(20:4)	11_61552680_G/T	11:61552680	ENSG00000134825	ENST00000257262	Transcript	downstream_gene_variant	-	-	-	-	-	-	MODIFIER
11	11_61557803_T_C	61557803	C	T	1058	0.346408	-0.331033	0.0432888	2.05589e-14	PC.16.0_20.4	PC	Phosphatidylcholine	PC(16:0)/(20:4)	11_61557803_T/C	11:61557803	ENSG00000134825	ENST00000257262	Transcript	intron_variant,NMD_transcript_variant	-	-	-	-	-	-	MODIFIER
11	11_61557826_T_C	61557826	C	T	1058	0.342155	-0.328888	0.0432372	2.81368e-14	PC.16.0_20.4	PC	Phosphatidylcholine	PC(16:0)/(20:4)	11_61557826_T/C	11:61557826	ENSG00000134825	ENST00000257262	Transcript	intron_variant,NMD_transcript_variant	-	-	-	-	-	-	MODIFIER
11	11_61560081_G_A	61560081	A	G	1058	0.312854	-0.313251	0.044479	1.88587e-12	PC.16.0_20.4	PC	Phosphatidylcholine	PC(16:0)/(20:4)	11_61560081_G/A	11:61560081	ENSG00000134825	ENST00000257262	Transcript	upstream_gene_variant	-	-	-	-	-	-	MODIFIER
11	11_61564299_G_T	61564299	T	G	1058	0.360586	-0.327646	0.0431414	3.08516e-14	PC.16.0_20.4	PC	Phosphatidylcholine	PC(16:0)/(20:4)	11_61564299_G/T	11:61564299	ENSG00000134825	ENST00000257262	Transcript	upstream_gene_variant	-	-	-	-	-	-	MODIFIER
11	11_61565908_T_C	61565908	C	T	1058	0.360586	-0.327646	0.0431414	3.08516e-14	PC.16.0_20.4	PC	Phosphatidylcholine	PC(16:0)/(20:4)	11_61565908_T/C	11:61565908	ENSG00000168496	ENST00000305885	Transcript	downstream_gene_variant	-	-	-	-	-	-	MODIFIER
11	11_61567753_C_A	61567753	A	C	1058	0.309074	-0.32557	0.0442948	1.9809e-13	PC.16.0_20.4	PC	Phosphatidylcholine	PC(16:0)/(20:4)	11_61567753_C/A	11:61567753	ENSG00000168496	ENST00000305885	Transcript	downstream_gene_variant	-	-	-	-	-	-	MODIFIER
11	11_61569306_C_G	61569306	G	C	1058	0.342628	-0.328467	0.043258	3.12069e-14	PC.16.0_20.4	PC	Phosphatidylcholine	PC(16:0)/(20:4)	11_61569306_C/G	11:61569306	ENSG00000168496	ENST00000305885	Transcript	downstream_gene_variant	-	-	-	-	-	-	MODIFIER
11	11_61569830_C_T	61569830	T	C	1058	0.342155	-0.331947	0.043215	1.57506e-14	PC.16.0_20.4	PC	Phosphatidylcholine	PC(16:0)/(20:4)	11_61569830_C/T	11:61569830	ENSG00000149485	ENST00000350997	Transcript	3_prime_UTR_variant	1792	-	-	-	-	-	MODIFIER
11	11_61570783_T_C	61570783	C	T	1058	0.342155	-0.331947	0.043215	1.57506e-14	PC.16.0_20.4	PC	Phosphatidylcholine	PC(16:0)/(20:4)	11_61570783_T/C	11:61570783	ENSG00000149485	ENST00000350997	Transcript	intron_variant	-	-	-	-	-	-	MODIFIER
11	11_61571348_C_G	61571348	G	C	1058	0.311909	-0.332785	0.0443187	5.96247e-14	PC.16.0_20.4	PC	Phosphatidylcholine	PC(16:0)/(20:4)	11_61571348_C/G	11:61571348	ENSG00000149485	ENST00000350997	Transcript	intron_variant	-	-	-	-	-	-	MODIFIER
11	11_61571382_G_A	61571382	A	G	1058	0.308601	-0.329306	0.0442565	1.00038e-13	PC.16.0_20.4	PC	Phosphatidylcholine	PC(16:0)/(20:4)	11_61571382_G/A	11:61571382	ENSG00000149485	ENST00000350997	Transcript	intron_variant	-	-	-	-	-	-	MODIFIER
11	11_61571478_T_C	61571478	C	T	1058	0.342628	-0.333315	0.0432228	1.24294e-14	PC.16.0_20.4	PC	Phosphatidylcholine	PC(16:0)/(20:4)	11_61571478_T/C	11:61571478	ENSG00000149485	ENST00000350997	Transcript	intron_variant	-	-	-	-	-	-	MODIFIER
11	11_61575158_A_G	61575158	G	A	1058	0.342628	-0.333315	0.0432228	1.24294e-14	PC.16.0_20.4	PC	Phosphatidylcholine	PC(16:0)/(20:4)	11_61575158_A/G	11:61575158	ENSG00000149485	ENST00000350997	Transcript	intron_variant	-	-	-	-	-	-	MODIFIER
11	11_61579463_A_G	61579463	G	A	1058	0.342628	-0.333315	0.0432228	1.24294e-14	PC.16.0_20.4	PC	Phosphatidylcholine	PC(16:0)/(20:4)	11_61579463_A/G	11:61579463	ENSG00000149485	ENST00000424501	Transcript	splice_polypyrimidine_tract_variant,intron_variant,NMD_transcript_variant	-	-	-	-	-	-	LOW
11	11_61579760_T_C	61579760	C	T	1058	0.309074	-0.330637	0.0442592	7.99115e-14	PC.16.0_20.4	PC	Phosphatidylcholine	PC(16:0)/(20:4)	11_61579760_T/C	11:61579760	ENSG00000134824	ENST00000257261	Transcript	upstream_gene_variant	-	-	-	-	-	-	MODIFIER
11	11_61580635_C_T	61580635	T	C	1058	0.309074	-0.330637	0.0442592	7.99115e-14	PC.16.0_20.4	PC	Phosphatidylcholine	PC(16:0)/(20:4)	11_61580635_C/T	11:61580635	ENSG00000134824	ENST00000257261	Transcript	upstream_gene_variant	-	-	-	-	-	-	MODIFIER
11	11_61581656_G_A	61581656	A	G	1058	0.279773	-0.318928	0.0459	3.69668e-12	PC.16.0_20.4	PC	Phosphatidylcholine	PC(16:0)/(20:4)	11_61581656_G/A	11:61581656	ENSG00000134824	ENST00000257261	Transcript	upstream_gene_variant	-	-	-	-	-	-	MODIFIER
11	11_61581764_T_C	61581764	C	T	1058	0.312382	-0.334132	0.0443219	4.74493e-14	PC.16.0_20.4	PC	Phosphatidylcholine	PC(16:0)/(20:4)	11_61581764_T/C	11:61581764	ENSG00000134824	ENST00000257261	Transcript	upstream_gene_variant	-	-	-	-	-	-	MODIFIER
11	11_61582708_T_C	61582708	C	T	1058	0.309074	-0.330637	0.0442592	7.99115e-14	PC.16.0_20.4	PC	Phosphatidylcholine	PC(16:0)/(20:4)	11_61582708_T/C	11:61582708	ENSG00000134824	ENST00000257261	Transcript	upstream_gene_variant	-	-	-	-	-	-	MODIFIER
11	11_61585144_A_G	61585144	G	A	1058	0.342628	-0.333315	0.0432228	1.24294e-14	PC.16.0_20.4	PC	Phosphatidylcholine	PC(16:0)/(20:4)	11_61585144_A/G	11:61585144	ENSG00000134824	ENST00000257261	Transcript	intron_variant	-	-	-	-	-	-	MODIFIER
11	11_61588305_A_G	61588305	G	A	1058	0.345463	-0.340242	0.0432809	3.80262e-15	PC.16.0_20.4	PC	Phosphatidylcholine	PC(16:0)/(20:4)	11_61588305_A/G	11:61588305	ENSG00000134824	ENST00000257261	Transcript	intron_variant	-	-	-	-	-	-	MODIFIER
11	11_61589481_A_G	61589481	G	A	1058	0.312854	-0.339295	0.0442977	1.86769e-14	PC.16.0_20.4	PC	Phosphatidylcholine	PC(16:0)/(20:4)	11_61589481_A/G	11:61589481	ENSG00000134824	ENST00000257261	Transcript	intron_variant	-	-	-	-	-	-	MODIFIER
11	11_61592362_A_G	61592362	G	A	1058	0.346881	-0.339485	0.0433426	4.77919e-15	PC.16.0_20.4	PC	Phosphatidylcholine	PC(16:0)/(20:4)	11_61592362_A/G	11:61592362	ENSG00000134824	ENST00000257261	Transcript	intron_variant	-	-	-	-	-	-	MODIFIER
11	11_61593005_A_G	61593005	G	A	1058	0.346881	-0.339485	0.0433426	4.77919e-15	PC.16.0_20.4	PC	Phosphatidylcholine	PC(16:0)/(20:4)	11_61593005_A/G	11:61593005	ENSG00000134824	ENST00000257261	Transcript	intron_variant	-	-	-	-	-	-	MODIFIER
11	11_61593816_C_T	61593816	T	C	1058	0.343573	-0.335423	0.0432433	8.71996e-15	PC.16.0_20.4	PC	Phosphatidylcholine	PC(16:0)/(20:4)	11_61593816_C/T	11:61593816	ENSG00000134824	ENST00000522639	Transcript	synonymous_variant	192	114	38	H	caC/caT	-	LOW
11	11_61596633_C_T	61596633	T	C	1058	0.347826	-0.346809	0.0433257	1.19772e-15	PC.16.0_20.4	PC	Phosphatidylcholine	PC(16:0)/(20:4)	11_61596633_C/T	11:61596633	ENSG00000134824	ENST00000257261	Transcript	intron_variant	-	-	-	-	-	-	MODIFIER
11	11_61597972_A_G	61597972	G	A	1058	0.345936	-0.343662	0.0433714	2.30533e-15	PC.16.0_20.4	PC	Phosphatidylcholine	PC(16:0)/(20:4)	11_61597972_A/G	11:61597972	ENSG00000134824	ENST00000257261	Transcript	intron_variant	-	-	-	-	-	-	MODIFIER
11	11_61598288_C_T	61598288	T	C	1058	0.271267	-0.263578	0.0466959	1.65609e-08	PC.16.0_20.4	PC	Phosphatidylcholine	PC(16:0)/(20:4)	11_61598288_C/T	11:61598288	ENSG00000134824	ENST00000257261	Transcript	intron_variant	-	-	-	-	-	-	MODIFIER
11	11_61600327_G_A	61600327	A	G	1058	0.274575	-0.255729	0.0464311	3.63537e-08	PC.16.0_20.4	PC	Phosphatidylcholine	PC(16:0)/(20:4)	11_61600327_G/A	11:61600327	ENSG00000134824	ENST00000257261	Transcript	intron_variant	-	-	-	-	-	-	MODIFIER
11	11_61600342_A_C	61600342	C	A	1058	0.647921	0.341787	0.0431499	2.35771e-15	PC.16.0_20.4	PC	Phosphatidylcholine	PC(16:0)/(20:4)	11_61600342_A/C	11:61600342	ENSG00000134824	ENST00000257261	Transcript	intron_variant	-	-	-	-	-	-	MODIFIER
11	11_61602003_C_G	61602003	G	C	1058	0.277883	-0.261428	0.0463295	1.67298e-08	PC.16.0_20.4	PC	Phosphatidylcholine	PC(16:0)/(20:4)	11_61602003_C/G	11:61602003	ENSG00000134824	ENST00000257261	Transcript	intron_variant	-	-	-	-	-	-	MODIFIER
11	11_61603510_C_A	61603510	A	C	1058	0.350662	-0.342085	0.0430892	2.0382e-15	PC.16.0_20.4	PC	Phosphatidylcholine	PC(16:0)/(20:4)	11_61603510_C/A	11:61603510	ENSG00000134824	ENST00000257261	Transcript	intron_variant	-	-	-	-	-	-	MODIFIER
11	11_61604782_A_T	61604782	T	A	1058	0.11862	-0.354621	0.064382	3.62777e-08	PC.16.0_20.4	PC	Phosphatidylcholine	PC(16:0)/(20:4)	11_61604782_A/T	11:61604782	ENSG00000134824	ENST00000257261	Transcript	intron_variant	-	-	-	-	-	-	MODIFIER
11	11_61604814_C_A	61604814	A	C	1058	0.351134	-0.339221	0.04313	3.68859e-15	PC.16.0_20.4	PC	Phosphatidylcholine	PC(16:0)/(20:4)	11_61604814_C/A	11:61604814	ENSG00000134824	ENST00000257261	Transcript	intron_variant	-	-	-	-	-	-	MODIFIER
11	11_61605499_T_A	61605499	A	T	1058	0.351134	-0.339221	0.04313	3.68859e-15	PC.16.0_20.4	PC	Phosphatidylcholine	PC(16:0)/(20:4)	11_61605499_T/A	11:61605499	ENSG00000134824	ENST00000257261	Transcript	intron_variant	-	-	-	-	-	-	MODIFIER
11	11_61606642_A_G	61606642	G	A	1058	0.352079	-0.337873	0.0430831	4.42167e-15	PC.16.0_20.4	PC	Phosphatidylcholine	PC(16:0)/(20:4)	11_61606642_A/G	11:61606642	ENSG00000134824	ENST00000257261	Transcript	intron_variant	-	-	-	-	-	-	MODIFIER
11	11_61606683_G_A	61606683	A	G	1058	0.352079	-0.337873	0.0430831	4.42167e-15	PC.16.0_20.4	PC	Phosphatidylcholine	PC(16:0)/(20:4)	11_61606683_G/A	11:61606683	ENSG00000134824	ENST00000257261	Transcript	intron_variant	-	-	-	-	-	-	MODIFIER
11	11_61609750_C_T	61609750	T	C	1058	0.353497	-0.337445	0.0431454	5.2361e-15	PC.16.0_20.4	PC	Phosphatidylcholine	PC(16:0)/(20:4)	11_61609750_C/T	11:61609750	ENSG00000134824	ENST00000257261	Transcript	intron_variant	-	-	-	-	-	-	MODIFIER
11	11_61610750_G_A	61610750	A	G	1058	0.35397	-0.334582	0.0431865	9.38031e-15	PC.16.0_20.4	PC	Phosphatidylcholine	PC(16:0)/(20:4)	11_61610750_G/A	11:61610750	ENSG00000134824	ENST00000257261	Transcript	intron_variant	-	-	-	-	-	-	MODIFIER
11	11_61618608_A_G	61618608	G	A	1058	0.370983	-0.320039	0.0428276	7.85489e-14	PC.16.0_20.4	PC	Phosphatidylcholine	PC(16:0)/(20:4)	11_61618608_A/G	11:61618608	ENSG00000134824	ENST00000257261	Transcript	intron_variant	-	-	-	-	-	-	MODIFIER
11	11_61619829_C_A	61619829	A	C	1058	0.627599	0.307344	0.0427981	6.90764e-13	PC.16.0_20.4	PC	Phosphatidylcholine	PC(16:0)/(20:4)	11_61619829_C/A	11:61619829	ENSG00000134824	ENST00000257261	Transcript	intron_variant	-	-	-	-	-	-	MODIFIER
11	11_61621194_G_A	61621194	A	G	1058	0.328923	-0.283886	0.0439452	1.04712e-10	PC.16.0_20.4	PC	Phosphatidylcholine	PC(16:0)/(20:4)	11_61621194_G/A	11:61621194	ENSG00000134824	ENST00000257261	Transcript	intron_variant	-	-	-	-	-	-	MODIFIER
11	11_61621556_G_C	61621556	C	G	1058	0.374291	-0.313388	0.0428479	2.59356e-13	PC.16.0_20.4	PC	Phosphatidylcholine	PC(16:0)/(20:4)	11_61621556_G/C	11:61621556	ENSG00000134824	ENST00000257261	Transcript	intron_variant	-	-	-	-	-	-	MODIFIER
11	11_61622227_T_C	61622227	C	T	1058	0.329868	-0.284351	0.0440721	1.1041e-10	PC.16.0_20.4	PC	Phosphatidylcholine	PC(16:0)/(20:4)	11_61622227_T/C	11:61622227	ENSG00000134824	ENST00000257261	Transcript	intron_variant	-	-	-	-	-	-	MODIFIER
11	11_61623140_C_T	61623140	T	C	1058	0.373346	-0.306316	0.0428505	8.77459e-13	PC.16.0_20.4	PC	Phosphatidylcholine	PC(16:0)/(20:4)	11_61623140_C/T	11:61623140	ENSG00000134824	ENST00000257261	Transcript	intron_variant	-	-	-	-	-	-	MODIFIER
11	11_61624181_T_C	61624181	C	T	1058	0.623819	0.293974	0.0425225	4.73255e-12	PC.16.0_20.4	PC	Phosphatidylcholine	PC(16:0)/(20:4)	11_61624181_T/C	11:61624181	ENSG00000134824	ENST00000257261	Transcript	intron_variant	-	-	-	-	-	-	MODIFIER
18	18_11362587_C_T	11362587	T	C	1058	0.5	-0.234831	0.0411436	1.14581e-08	PC.16.0_20.5	PC	Phosphatidylcholine	PC(16:0)/(20:5)	18_11362587_C/T	18:11362587	ENSG00000267051	ENST00000592198	Transcript	downstream_gene_variant	-	-	-	-	-	-	MODIFIER
11	11_61543499_T_C	61543499	C	T	1058	0.370038	-0.393598	0.0417769	4.45022e-21	PC.16.0_22.4	PC	Phosphatidylcholine	PC(16:0)/(22:4)	11_61543499_T/C	11:61543499	ENSG00000124920	ENST00000265460	Transcript	intron_variant	-	-	-	-	-	-	MODIFIER
11	11_61543961_T_C	61543961	C	T	1058	0.367202	-0.383775	0.0418242	4.47785e-20	PC.16.0_22.4	PC	Phosphatidylcholine	PC(16:0)/(22:4)	11_61543961_T/C	11:61543961	ENSG00000124920	ENST00000265460	Transcript	intron_variant	-	-	-	-	-	-	MODIFIER
11	11_61546592_A_G	61546592	G	A	1058	0.36673	-0.386996	0.0416823	1.62573e-20	PC.16.0_22.4	PC	Phosphatidylcholine	PC(16:0)/(22:4)	11_61546592_A/G	11:61546592	ENSG00000124920	ENST00000265460	Transcript	intron_variant	-	-	-	-	-	-	MODIFIER
11	11_61547237_C_T	61547237	T	C	1058	0.331758	-0.365558	0.0430343	1.9863e-17	PC.16.0_22.4	PC	Phosphatidylcholine	PC(16:0)/(22:4)	11_61547237_C/T	11:61547237	ENSG00000124920	ENST00000265460	Transcript	intron_variant	-	-	-	-	-	-	MODIFIER
11	11_61548559_A_G	61548559	G	A	1058	0.663516	-0.261967	0.0437129	2.06127e-09	PC.16.0_22.4	PC	Phosphatidylcholine	PC(16:0)/(22:4)	11_61548559_A/G	11:61548559	ENSG00000124920	ENST00000265460	Transcript	intron_variant	-	-	-	-	-	-	MODIFIER
11	11_61549025_G_A	61549025	A	G	1058	0.344045	-0.403473	0.042086	9.07903e-22	PC.16.0_22.4	PC	Phosphatidylcholine	PC(16:0)/(22:4)	11_61549025_G/A	11:61549025	ENSG00000124920	ENST00000265460	Transcript	intron_variant	-	-	-	-	-	-	MODIFIER
11	11_61549458_A_G	61549458	G	A	1058	0.347353	-0.347333	0.0430703	7.36337e-16	PC.16.0_22.4	PC	Phosphatidylcholine	PC(16:0)/(22:4)	11_61549458_A/G	11:61549458	ENSG00000124920	ENST00000265460	Transcript	intron_variant	-	-	-	-	-	-	MODIFIER
11	11_61551356_T_C	61551356	C	T	1058	0.345463	-0.404989	0.0422228	8.66294e-22	PC.16.0_22.4	PC	Phosphatidylcholine	PC(16:0)/(22:4)	11_61551356_T/C	11:61551356	ENSG00000124920	ENST00000265460	Transcript	synonymous_variant	3068	3033	1011	S	agT/agC	-	LOW
11	11_61551927_A_C	61551927	C	A	1058	0.344991	-0.408094	0.0421761	3.81481e-22	PC.16.0_22.4	PC	Phosphatidylcholine	PC(16:0)/(22:4)	11_61551927_A/C	11:61551927	ENSG00000134825	ENST00000257262	Transcript	downstream_gene_variant	-	-	-	-	-	-	MODIFIER
11	11_61552680_G_T	61552680	T	G	1058	0.342155	-0.413479	0.0422113	1.17744e-22	PC.16.0_22.4	PC	Phosphatidylcholine	PC(16:0)/(22:4)	11_61552680_G/T	11:61552680	ENSG00000134825	ENST00000257262	Transcript	downstream_gene_variant	-	-	-	-	-	-	MODIFIER
11	11_61557803_T_C	61557803	C	T	1058	0.346408	-0.416839	0.0422478	5.81409e-23	PC.16.0_22.4	PC	Phosphatidylcholine	PC(16:0)/(22:4)	11_61557803_T/C	11:61557803	ENSG00000134825	ENST00000257262	Transcript	intron_variant,NMD_transcript_variant	-	-	-	-	-	-	MODIFIER
11	11_61557826_T_C	61557826	C	T	1058	0.342155	-0.413479	0.0422113	1.17744e-22	PC.16.0_22.4	PC	Phosphatidylcholine	PC(16:0)/(22:4)	11_61557826_T/C	11:61557826	ENSG00000134825	ENST00000257262	Transcript	intron_variant,NMD_transcript_variant	-	-	-	-	-	-	MODIFIER
11	11_61560081_G_A	61560081	A	G	1058	0.312854	-0.392196	0.0435434	2.1174e-19	PC.16.0_22.4	PC	Phosphatidylcholine	PC(16:0)/(22:4)	11_61560081_G/A	11:61560081	ENSG00000134825	ENST00000257262	Transcript	upstream_gene_variant	-	-	-	-	-	-	MODIFIER
11	11_61564299_G_T	61564299	T	G	1058	0.360586	-0.410346	0.0421346	2.05695e-22	PC.16.0_22.4	PC	Phosphatidylcholine	PC(16:0)/(22:4)	11_61564299_G/T	11:61564299	ENSG00000134825	ENST00000257262	Transcript	upstream_gene_variant	-	-	-	-	-	-	MODIFIER
11	11_61565908_T_C	61565908	C	T	1058	0.360586	-0.410346	0.0421346	2.05695e-22	PC.16.0_22.4	PC	Phosphatidylcholine	PC(16:0)/(22:4)	11_61565908_T/C	11:61565908	ENSG00000168496	ENST00000305885	Transcript	downstream_gene_variant	-	-	-	-	-	-	MODIFIER
11	11_61567753_C_A	61567753	A	C	1058	0.309074	-0.40014	0.0433739	2.82591e-20	PC.16.0_22.4	PC	Phosphatidylcholine	PC(16:0)/(22:4)	11_61567753_C/A	11:61567753	ENSG00000168496	ENST00000305885	Transcript	downstream_gene_variant	-	-	-	-	-	-	MODIFIER
11	11_61569306_C_G	61569306	G	C	1058	0.342628	-0.411532	0.0422472	2.01479e-22	PC.16.0_22.4	PC	Phosphatidylcholine	PC(16:0)/(22:4)	11_61569306_C/G	11:61569306	ENSG00000168496	ENST00000305885	Transcript	downstream_gene_variant	-	-	-	-	-	-	MODIFIER
11	11_61569830_C_T	61569830	T	C	1058	0.342155	-0.414823	0.0421988	8.34428e-23	PC.16.0_22.4	PC	Phosphatidylcholine	PC(16:0)/(22:4)	11_61569830_C/T	11:61569830	ENSG00000149485	ENST00000350997	Transcript	3_prime_UTR_variant	1792	-	-	-	-	-	MODIFIER
11	11_61570783_T_C	61570783	C	T	1058	0.342155	-0.414823	0.0421988	8.34428e-23	PC.16.0_22.4	PC	Phosphatidylcholine	PC(16:0)/(22:4)	11_61570783_T/C	11:61570783	ENSG00000149485	ENST00000350997	Transcript	intron_variant	-	-	-	-	-	-	MODIFIER
11	11_61571348_C_G	61571348	G	C	1058	0.311909	-0.407142	0.0433874	6.35862e-21	PC.16.0_22.4	PC	Phosphatidylcholine	PC(16:0)/(22:4)	11_61571348_C/G	11:61571348	ENSG00000149485	ENST00000350997	Transcript	intron_variant	-	-	-	-	-	-	MODIFIER
11	11_61571382_G_A	61571382	A	G	1058	0.308601	-0.403708	0.0433304	1.19713e-20	PC.16.0_22.4	PC	Phosphatidylcholine	PC(16:0)/(22:4)	11_61571382_G/A	11:61571382	ENSG00000149485	ENST00000350997	Transcript	intron_variant	-	-	-	-	-	-	MODIFIER
11	11_61571478_T_C	61571478	C	T	1058	0.342628	-0.415448	0.0422109	7.4075e-23	PC.16.0_22.4	PC	Phosphatidylcholine	PC(16:0)/(22:4)	11_61571478_T/C	11:61571478	ENSG00000149485	ENST00000350997	Transcript	intron_variant	-	-	-	-	-	-	MODIFIER
11	11_61575158_A_G	61575158	G	A	1058	0.342628	-0.415448	0.0422109	7.4075e-23	PC.16.0_22.4	PC	Phosphatidylcholine	PC(16:0)/(22:4)	11_61575158_A/G	11:61575158	ENSG00000149485	ENST00000350997	Transcript	intron_variant	-	-	-	-	-	-	MODIFIER
11	11_61579463_A_G	61579463	G	A	1058	0.342628	-0.415448	0.0422109	7.4075e-23	PC.16.0_22.4	PC	Phosphatidylcholine	PC(16:0)/(22:4)	11_61579463_A/G	11:61579463	ENSG00000149485	ENST00000424501	Transcript	splice_polypyrimidine_tract_variant,intron_variant,NMD_transcript_variant	-	-	-	-	-	-	LOW
11	11_61579760_T_C	61579760	C	T	1058	0.309074	-0.404233	0.0433379	1.0844e-20	PC.16.0_22.4	PC	Phosphatidylcholine	PC(16:0)/(22:4)	11_61579760_T/C	11:61579760	ENSG00000134824	ENST00000257261	Transcript	upstream_gene_variant	-	-	-	-	-	-	MODIFIER
11	11_61580635_C_T	61580635	T	C	1058	0.309074	-0.404233	0.0433379	1.0844e-20	PC.16.0_22.4	PC	Phosphatidylcholine	PC(16:0)/(22:4)	11_61580635_C/T	11:61580635	ENSG00000134824	ENST00000257261	Transcript	upstream_gene_variant	-	-	-	-	-	-	MODIFIER
11	11_61581656_G_A	61581656	A	G	1058	0.279773	-0.387004	0.0450533	8.70427e-18	PC.16.0_22.4	PC	Phosphatidylcholine	PC(16:0)/(22:4)	11_61581656_G/A	11:61581656	ENSG00000134824	ENST00000257261	Transcript	upstream_gene_variant	-	-	-	-	-	-	MODIFIER
11	11_61581764_T_C	61581764	C	T	1058	0.312382	-0.407683	0.0433955	5.74447e-21	PC.16.0_22.4	PC	Phosphatidylcholine	PC(16:0)/(22:4)	11_61581764_T/C	11:61581764	ENSG00000134824	ENST00000257261	Transcript	upstream_gene_variant	-	-	-	-	-	-	MODIFIER
11	11_61582708_T_C	61582708	C	T	1058	0.309074	-0.404233	0.0433379	1.0844e-20	PC.16.0_22.4	PC	Phosphatidylcholine	PC(16:0)/(22:4)	11_61582708_T/C	11:61582708	ENSG00000134824	ENST00000257261	Transcript	upstream_gene_variant	-	-	-	-	-	-	MODIFIER
11	11_61585144_A_G	61585144	G	A	1058	0.342628	-0.415448	0.0422109	7.4075e-23	PC.16.0_22.4	PC	Phosphatidylcholine	PC(16:0)/(22:4)	11_61585144_A/G	11:61585144	ENSG00000134824	ENST00000257261	Transcript	intron_variant	-	-	-	-	-	-	MODIFIER
11	11_61588305_A_G	61588305	G	A	1058	0.345463	-0.422744	0.0422525	1.44618e-23	PC.16.0_22.4	PC	Phosphatidylcholine	PC(16:0)/(22:4)	11_61588305_A/G	11:61588305	ENSG00000134824	ENST00000257261	Transcript	intron_variant	-	-	-	-	-	-	MODIFIER
11	11_61589481_A_G	61589481	G	A	1058	0.312854	-0.413107	0.0433599	1.61298e-21	PC.16.0_22.4	PC	Phosphatidylcholine	PC(16:0)/(22:4)	11_61589481_A/G	11:61589481	ENSG00000134824	ENST00000257261	Transcript	intron_variant	-	-	-	-	-	-	MODIFIER
11	11_61591636_C_G	61591636	G	C	1058	0.130435	-0.365226	0.0607062	1.78455e-09	PC.16.0_22.4	PC	Phosphatidylcholine	PC(16:0)/(22:4)	11_61591636_C/G	11:61591636	ENSG00000134824	ENST00000257261	Transcript	intron_variant	-	-	-	-	-	-	MODIFIER
11	11_61592362_A_G	61592362	G	A	1058	0.346881	-0.42183	0.0423178	2.10116e-23	PC.16.0_22.4	PC	Phosphatidylcholine	PC(16:0)/(22:4)	11_61592362_A/G	11:61592362	ENSG00000134824	ENST00000257261	Transcript	intron_variant	-	-	-	-	-	-	MODIFIER
11	11_61593005_A_G	61593005	G	A	1058	0.346881	-0.42183	0.0423178	2.10116e-23	PC.16.0_22.4	PC	Phosphatidylcholine	PC(16:0)/(22:4)	11_61593005_A/G	11:61593005	ENSG00000134824	ENST00000257261	Transcript	intron_variant	-	-	-	-	-	-	MODIFIER
11	11_61593816_C_T	61593816	T	C	1058	0.343573	-0.417612	0.0422269	4.61372e-23	PC.16.0_22.4	PC	Phosphatidylcholine	PC(16:0)/(22:4)	11_61593816_C/T	11:61593816	ENSG00000134824	ENST00000522639	Transcript	synonymous_variant	192	114	38	H	caC/caT	-	LOW
11	11_61596633_C_T	61596633	T	C	1058	0.347826	-0.428085	0.0422967	4.45777e-24	PC.16.0_22.4	PC	Phosphatidylcholine	PC(16:0)/(22:4)	11_61596633_C/T	11:61596633	ENSG00000134824	ENST00000257261	Transcript	intron_variant	-	-	-	-	-	-	MODIFIER
11	11_61597212_C_T	61597212	T	C	1058	0.130907	-0.365063	0.0606453	1.74802e-09	PC.16.0_22.4	PC	Phosphatidylcholine	PC(16:0)/(22:4)	11_61597212_C/T	11:61597212	ENSG00000134824	ENST00000257261	Transcript	intron_variant	-	-	-	-	-	-	MODIFIER
11	11_61597972_A_G	61597972	G	A	1058	0.345936	-0.425088	0.0423475	1.03661e-23	PC.16.0_22.4	PC	Phosphatidylcholine	PC(16:0)/(22:4)	11_61597972_A/G	11:61597972	ENSG00000134824	ENST00000257261	Transcript	intron_variant	-	-	-	-	-	-	MODIFIER
11	11_61598288_C_T	61598288	T	C	1058	0.271267	-0.336565	0.0459011	2.26091e-13	PC.16.0_22.4	PC	Phosphatidylcholine	PC(16:0)/(22:4)	11_61598288_C/T	11:61598288	ENSG00000134824	ENST00000257261	Transcript	intron_variant	-	-	-	-	-	-	MODIFIER
11	11_61599347_G_A	61599347	A	G	1058	0.184783	-0.292662	0.0534022	4.24512e-08	PC.16.0_22.4	PC	Phosphatidylcholine	PC(16:0)/(22:4)	11_61599347_G/A	11:61599347	ENSG00000134824	ENST00000257261	Transcript	intron_variant	-	-	-	-	-	-	MODIFIER
11	11_61600327_G_A	61600327	A	G	1058	0.274575	-0.331146	0.0456314	3.95796e-13	PC.16.0_22.4	PC	Phosphatidylcholine	PC(16:0)/(22:4)	11_61600327_G/A	11:61600327	ENSG00000134824	ENST00000257261	Transcript	intron_variant	-	-	-	-	-	-	MODIFIER
11	11_61600342_A_C	61600342	C	A	1058	0.647921	0.425584	0.0421049	5.10588e-24	PC.16.0_22.4	PC	Phosphatidylcholine	PC(16:0)/(22:4)	11_61600342_A/C	11:61600342	ENSG00000134824	ENST00000257261	Transcript	intron_variant	-	-	-	-	-	-	MODIFIER
11	11_61602003_C_G	61602003	G	C	1058	0.277883	-0.337539	0.0455152	1.20742e-13	PC.16.0_22.4	PC	Phosphatidylcholine	PC(16:0)/(22:4)	11_61602003_C/G	11:61602003	ENSG00000134824	ENST00000257261	Transcript	intron_variant	-	-	-	-	-	-	MODIFIER
11	11_61603237_C_T	61603237	T	C	1058	0.115784	-0.416316	0.0640389	7.97977e-11	PC.16.0_22.4	PC	Phosphatidylcholine	PC(16:0)/(22:4)	11_61603237_C/T	11:61603237	ENSG00000134824	ENST00000257261	Transcript	intron_variant	-	-	-	-	-	-	MODIFIER
11	11_61603358_A_T	61603358	T	A	1058	0.115784	-0.416316	0.0640389	7.97977e-11	PC.16.0_22.4	PC	Phosphatidylcholine	PC(16:0)/(22:4)	11_61603358_A/T	11:61603358	ENSG00000134824	ENST00000257261	Transcript	intron_variant	-	-	-	-	-	-	MODIFIER
11	11_61603510_C_A	61603510	A	C	1058	0.350662	-0.426325	0.0420387	3.62361e-24	PC.16.0_22.4	PC	Phosphatidylcholine	PC(16:0)/(22:4)	11_61603510_C/A	11:61603510	ENSG00000134824	ENST00000257261	Transcript	intron_variant	-	-	-	-	-	-	MODIFIER
11	11_61604782_A_T	61604782	T	A	1058	0.11862	-0.430611	0.0634632	1.15916e-11	PC.16.0_22.4	PC	Phosphatidylcholine	PC(16:0)/(22:4)	11_61604782_A/T	11:61604782	ENSG00000134824	ENST00000257261	Transcript	intron_variant	-	-	-	-	-	-	MODIFIER
11	11_61604814_C_A	61604814	A	C	1058	0.351134	-0.42325	0.0420876	8.6085e-24	PC.16.0_22.4	PC	Phosphatidylcholine	PC(16:0)/(22:4)	11_61604814_C/A	11:61604814	ENSG00000134824	ENST00000257261	Transcript	intron_variant	-	-	-	-	-	-	MODIFIER
11	11_61604967_C_T	61604967	T	C	1058	0.116257	-0.418143	0.0639453	6.19023e-11	PC.16.0_22.4	PC	Phosphatidylcholine	PC(16:0)/(22:4)	11_61604967_C/T	11:61604967	ENSG00000134824	ENST00000257261	Transcript	intron_variant	-	-	-	-	-	-	MODIFIER
11	11_61605215_A_G	61605215	G	A	1058	0.117675	-0.428141	0.0636387	1.72395e-11	PC.16.0_22.4	PC	Phosphatidylcholine	PC(16:0)/(22:4)	11_61605215_A/G	11:61605215	ENSG00000134824	ENST00000257261	Transcript	intron_variant	-	-	-	-	-	-	MODIFIER
11	11_61605499_T_A	61605499	A	T	1058	0.351134	-0.42325	0.0420876	8.6085e-24	PC.16.0_22.4	PC	Phosphatidylcholine	PC(16:0)/(22:4)	11_61605499_T/A	11:61605499	ENSG00000134824	ENST00000257261	Transcript	intron_variant	-	-	-	-	-	-	MODIFIER
11	11_61605613_C_T	61605613	T	C	1058	0.230624	-0.281182	0.0488409	8.55738e-09	PC.16.0_22.4	PC	Phosphatidylcholine	PC(16:0)/(22:4)	11_61605613_C/T	11:61605613	ENSG00000134824	ENST00000257261	Transcript	intron_variant	-	-	-	-	-	-	MODIFIER
11	11_61606642_A_G	61606642	G	A	1058	0.352079	-0.421937	0.0420427	1.05966e-23	PC.16.0_22.4	PC	Phosphatidylcholine	PC(16:0)/(22:4)	11_61606642_A/G	11:61606642	ENSG00000134824	ENST00000257261	Transcript	intron_variant	-	-	-	-	-	-	MODIFIER
11	11_61606683_G_A	61606683	A	G	1058	0.352079	-0.421937	0.0420427	1.05966e-23	PC.16.0_22.4	PC	Phosphatidylcholine	PC(16:0)/(22:4)	11_61606683_G/A	11:61606683	ENSG00000134824	ENST00000257261	Transcript	intron_variant	-	-	-	-	-	-	MODIFIER
11	11_61607168_A_G	61607168	G	A	1058	0.232514	-0.275676	0.0487173	1.52527e-08	PC.16.0_22.4	PC	Phosphatidylcholine	PC(16:0)/(22:4)	11_61607168_A/G	11:61607168	ENSG00000134824	ENST00000257261	Transcript	intron_variant	-	-	-	-	-	-	MODIFIER
11	11_61609750_C_T	61609750	T	C	1058	0.353497	-0.42214	0.0421005	1.16026e-23	PC.16.0_22.4	PC	Phosphatidylcholine	PC(16:0)/(22:4)	11_61609750_C/T	11:61609750	ENSG00000134824	ENST00000257261	Transcript	intron_variant	-	-	-	-	-	-	MODIFIER
11	11_61610750_G_A	61610750	A	G	1058	0.35397	-0.419068	0.0421496	2.72194e-23	PC.16.0_22.4	PC	Phosphatidylcholine	PC(16:0)/(22:4)	11_61610750_G/A	11:61610750	ENSG00000134824	ENST00000257261	Transcript	intron_variant	-	-	-	-	-	-	MODIFIER
11	11_61611694_G_A	61611694	A	G	1058	0.233459	-0.274351	0.0487153	1.7841e-08	PC.16.0_22.4	PC	Phosphatidylcholine	PC(16:0)/(22:4)	11_61611694_G/A	11:61611694	ENSG00000134824	ENST00000257261	Transcript	intron_variant	-	-	-	-	-	-	MODIFIER
11	11_61617676_T_A	61617676	A	T	1058	0.263232	-0.305401	0.0465054	5.13372e-11	PC.16.0_22.4	PC	Phosphatidylcholine	PC(16:0)/(22:4)	11_61617676_T/A	11:61617676	ENSG00000134824	ENST00000257261	Transcript	intron_variant	-	-	-	-	-	-	MODIFIER
11	11_61618608_A_G	61618608	G	A	1058	0.370983	-0.399306	0.0418641	1.45379e-21	PC.16.0_22.4	PC	Phosphatidylcholine	PC(16:0)/(22:4)	11_61618608_A/G	11:61618608	ENSG00000134824	ENST00000257261	Transcript	intron_variant	-	-	-	-	-	-	MODIFIER
11	11_61618831_T_C	61618831	C	T	1058	0.276938	-0.293101	0.0457935	1.54883e-10	PC.16.0_22.4	PC	Phosphatidylcholine	PC(16:0)/(22:4)	11_61618831_T/C	11:61618831	ENSG00000134824	ENST00000257261	Transcript	intron_variant	-	-	-	-	-	-	MODIFIER
11	11_61619829_C_A	61619829	A	C	1058	0.627599	0.387748	0.0418484	1.94078e-20	PC.16.0_22.4	PC	Phosphatidylcholine	PC(16:0)/(22:4)	11_61619829_C/A	11:61619829	ENSG00000134824	ENST00000257261	Transcript	intron_variant	-	-	-	-	-	-	MODIFIER
11	11_61621194_G_A	61621194	A	G	1058	0.328923	-0.344597	0.0432013	1.50474e-15	PC.16.0_22.4	PC	Phosphatidylcholine	PC(16:0)/(22:4)	11_61621194_G/A	11:61621194	ENSG00000134824	ENST00000257261	Transcript	intron_variant	-	-	-	-	-	-	MODIFIER
11	11_61621556_G_C	61621556	C	G	1058	0.374291	-0.393581	0.0418889	5.67662e-21	PC.16.0_22.4	PC	Phosphatidylcholine	PC(16:0)/(22:4)	11_61621556_G/C	11:61621556	ENSG00000134824	ENST00000257261	Transcript	intron_variant	-	-	-	-	-	-	MODIFIER
11	11_61622227_T_C	61622227	C	T	1058	0.329868	-0.345799	0.0433222	1.43947e-15	PC.16.0_22.4	PC	Phosphatidylcholine	PC(16:0)/(22:4)	11_61622227_T/C	11:61622227	ENSG00000134824	ENST00000257261	Transcript	intron_variant	-	-	-	-	-	-	MODIFIER
11	11_61623140_C_T	61623140	T	C	1058	0.373346	-0.385534	0.0419135	3.63521e-20	PC.16.0_22.4	PC	Phosphatidylcholine	PC(16:0)/(22:4)	11_61623140_C/T	11:61623140	ENSG00000134824	ENST00000257261	Transcript	intron_variant	-	-	-	-	-	-	MODIFIER
11	11_61624181_T_C	61624181	C	T	1058	0.623819	0.362782	0.0416935	3.285e-18	PC.16.0_22.4	PC	Phosphatidylcholine	PC(16:0)/(22:4)	11_61624181_T/C	11:61624181	ENSG00000134824	ENST00000257261	Transcript	intron_variant	-	-	-	-	-	-	MODIFIER
11	11_61626206_G_A	61626206	A	G	1058	0.322306	-0.286644	0.0454471	2.84097e-10	PC.16.0_22.4	PC	Phosphatidylcholine	PC(16:0)/(22:4)	11_61626206_G/A	11:61626206	ENSG00000134824	ENST00000257261	Transcript	intron_variant	-	-	-	-	-	-	MODIFIER
11	11_61626270_C_G	61626270	G	C	1058	0.378072	-0.307421	0.0432265	1.14489e-12	PC.16.0_22.4	PC	Phosphatidylcholine	PC(16:0)/(22:4)	11_61626270_C/G	11:61626270	ENSG00000134824	ENST00000257261	Transcript	intron_variant	-	-	-	-	-	-	MODIFIER
11	11_61626921_G_T	61626921	T	G	1058	0.298204	-0.264667	0.0463403	1.12063e-08	PC.16.0_22.4	PC	Phosphatidylcholine	PC(16:0)/(22:4)	11_61626921_G/T	11:61626921	ENSG00000134824	ENST00000257261	Transcript	intron_variant	-	-	-	-	-	-	MODIFIER
11	11_61626973_G_T	61626973	T	G	1058	0.480151	-0.258167	0.0411833	3.64036e-10	PC.16.0_22.4	PC	Phosphatidylcholine	PC(16:0)/(22:4)	11_61626973_G/T	11:61626973	ENSG00000134824	ENST00000257261	Transcript	intron_variant	-	-	-	-	-	-	MODIFIER
11	11_61627484_A_G	61627484	G	A	1058	0.30104	-0.264268	0.0462961	1.14166e-08	PC.16.0_22.4	PC	Phosphatidylcholine	PC(16:0)/(22:4)	11_61627484_A/G	11:61627484	ENSG00000134824	ENST00000257261	Transcript	intron_variant	-	-	-	-	-	-	MODIFIER
11	11_61627811_T_C	61627811	C	T	1058	0.481096	-0.263142	0.0412289	1.74269e-10	PC.16.0_22.4	PC	Phosphatidylcholine	PC(16:0)/(22:4)	11_61627811_T/C	11:61627811	ENSG00000134824	ENST00000257261	Transcript	intron_variant	-	-	-	-	-	-	MODIFIER
11	11_61627833_A_G	61627833	G	A	1058	0.481569	-0.263155	0.0412668	1.80695e-10	PC.16.0_22.4	PC	Phosphatidylcholine	PC(16:0)/(22:4)	11_61627833_A/G	11:61627833	ENSG00000134824	ENST00000257261	Transcript	intron_variant	-	-	-	-	-	-	MODIFIER
11	11_61627881_T_C	61627881	C	T	1058	0.30104	-0.264268	0.0462961	1.14166e-08	PC.16.0_22.4	PC	Phosphatidylcholine	PC(16:0)/(22:4)	11_61627881_T/C	11:61627881	ENSG00000134824	ENST00000257261	Transcript	intron_variant	-	-	-	-	-	-	MODIFIER
11	11_61628266_C_G	61628266	G	C	1058	0.481569	-0.263155	0.0412668	1.80695e-10	PC.16.0_22.4	PC	Phosphatidylcholine	PC(16:0)/(22:4)	11_61628266_C/G	11:61628266	ENSG00000134824	ENST00000257261	Transcript	intron_variant	-	-	-	-	-	-	MODIFIER
11	11_61628492_G_A	61628492	A	G	1058	0.480151	-0.258714	0.0411801	3.33189e-10	PC.16.0_22.4	PC	Phosphatidylcholine	PC(16:0)/(22:4)	11_61628492_G/A	11:61628492	ENSG00000134824	ENST00000257261	Transcript	intron_variant	-	-	-	-	-	-	MODIFIER
11	11_61628915_T_C	61628915	C	T	1058	0.479679	-0.258165	0.0411459	3.51024e-10	PC.16.0_22.4	PC	Phosphatidylcholine	PC(16:0)/(22:4)	11_61628915_T/C	11:61628915	ENSG00000134824	ENST00000257261	Transcript	intron_variant	-	-	-	-	-	-	MODIFIER
11	11_61628964_T_A	61628964	A	T	1058	0.479679	-0.258165	0.0411459	3.51024e-10	PC.16.0_22.4	PC	Phosphatidylcholine	PC(16:0)/(22:4)	11_61628964_T/A	11:61628964	ENSG00000134824	ENST00000257261	Transcript	intron_variant	-	-	-	-	-	-	MODIFIER
11	11_61629122_G_A	61629122	A	G	1058	0.479679	-0.258165	0.0411459	3.51024e-10	PC.16.0_22.4	PC	Phosphatidylcholine	PC(16:0)/(22:4)	11_61629122_G/A	11:61629122	ENSG00000134824	ENST00000257261	Transcript	intron_variant	-	-	-	-	-	-	MODIFIER
11	11_61629166_A_G	61629166	G	A	1058	0.480151	-0.258167	0.0411833	3.64036e-10	PC.16.0_22.4	PC	Phosphatidylcholine	PC(16:0)/(22:4)	11_61629166_A/G	11:61629166	ENSG00000134824	ENST00000257261	Transcript	intron_variant	-	-	-	-	-	-	MODIFIER
11	11_61629322_T_C	61629322	C	T	1058	0.455577	-0.233043	0.0414344	1.86164e-08	PC.16.0_22.4	PC	Phosphatidylcholine	PC(16:0)/(22:4)	11_61629322_T/C	11:61629322	ENSG00000134824	ENST00000257261	Transcript	intron_variant	-	-	-	-	-	-	MODIFIER
11	11_61629666_A_G	61629666	G	A	1058	0.523157	0.258379	0.0414121	4.39798e-10	PC.16.0_22.4	PC	Phosphatidylcholine	PC(16:0)/(22:4)	11_61629666_A/G	11:61629666	ENSG00000134824	ENST00000257261	Transcript	intron_variant	-	-	-	-	-	-	MODIFIER
11	11_61629747_A_G	61629747	G	A	1058	0.456522	-0.236766	0.041482	1.14518e-08	PC.16.0_22.4	PC	Phosphatidylcholine	PC(16:0)/(22:4)	11_61629747_A/G	11:61629747	ENSG00000134824	ENST00000257261	Transcript	intron_variant	-	-	-	-	-	-	MODIFIER
11	11_61635294_G_A	61635294	A	G	1058	0.521267	0.2665	0.0412661	1.06031e-10	PC.16.0_22.4	PC	Phosphatidylcholine	PC(16:0)/(22:4)	11_61635294_G/A	11:61635294	ENSG00000134824	ENST00000257261	Transcript	downstream_gene_variant	-	-	-	-	-	-	MODIFIER
11	11_61636013_A_T	61636013	T	A	1058	0.559074	0.236706	0.0413094	1.00389e-08	PC.16.0_22.4	PC	Phosphatidylcholine	PC(16:0)/(22:4)	11_61636013_A/T	11:61636013	ENSG00000134824	ENST00000257261	Transcript	downstream_gene_variant	-	-	-	-	-	-	MODIFIER
11	11_61637057_G_A	61637057	A	G	1058	0.521739	0.259501	0.0412707	3.22074e-10	PC.16.0_22.4	PC	Phosphatidylcholine	PC(16:0)/(22:4)	11_61637057_G/A	11:61637057	ENSG00000134824	ENST00000257261	Transcript	downstream_gene_variant	-	-	-	-	-	-	MODIFIER
11	11_61639488_T_C	61639488	C	T	1058	0.64603	0.26357	0.0437083	1.6375e-09	PC.16.0_22.4	PC	Phosphatidylcholine	PC(16:0)/(22:4)	11_61639488_T/C	11:61639488	ENSG00000134824	ENST00000257261	Transcript	downstream_gene_variant	-	-	-	-	-	-	MODIFIER
11	11_61639573_G_A	61639573	A	G	1058	0.625709	0.291677	0.0432323	1.51188e-11	PC.16.0_22.4	PC	Phosphatidylcholine	PC(16:0)/(22:4)	11_61639573_G/A	11:61639573	ENSG00000134824	ENST00000257261	Transcript	downstream_gene_variant	-	-	-	-	-	-	MODIFIER
11	11_61640379_G_A	61640379	A	G	1058	0.626181	0.292283	0.0433963	1.63692e-11	PC.16.0_22.4	PC	Phosphatidylcholine	PC(16:0)/(22:4)	11_61640379_G/A	11:61640379	ENSG00000221968	ENST00000278829	Transcript	downstream_gene_variant	-	-	-	-	-	-	MODIFIER
11	11_61641542_G_T	61641542	T	G	1058	0.520321	0.236009	0.0415995	1.40014e-08	PC.16.0_22.4	PC	Phosphatidylcholine	PC(16:0)/(22:4)	11_61641542_G/T	11:61641542	ENSG00000221968	ENST00000278829	Transcript	intron_variant	-	-	-	-	-	-	MODIFIER
8	8_69533044_A_T	69533044	T	A	1058	0.390359	-0.229326	0.0418067	4.12579e-08	PC.16.0_22.4	PC	Phosphatidylcholine	PC(16:0)/(22:4)	8_69533044_A/T	8:69533044	ENSG00000165084	ENST00000325233	Transcript	upstream_gene_variant	-	-	-	-	-	-	MODIFIER
11	11_61543499_T_C	61543499	C	T	1056	0.370265	0.377869	0.0415528	9.57057e-20	PC.16.1_18.2	PC	Phosphatidylcholine	PC(16:1)/(18:2)	11_61543499_T/C	11:61543499	ENSG00000124920	ENST00000265460	Transcript	intron_variant	-	-	-	-	-	-	MODIFIER
11	11_61543961_T_C	61543961	C	T	1056	0.367424	0.387197	0.041432	9.15793e-21	PC.16.1_18.2	PC	Phosphatidylcholine	PC(16:1)/(18:2)	11_61543961_T/C	11:61543961	ENSG00000124920	ENST00000265460	Transcript	intron_variant	-	-	-	-	-	-	MODIFIER
11	11_61546592_A_G	61546592	G	A	1056	0.366951	0.383883	0.0413482	1.62992e-20	PC.16.1_18.2	PC	Phosphatidylcholine	PC(16:1)/(18:2)	11_61546592_A/G	11:61546592	ENSG00000124920	ENST00000265460	Transcript	intron_variant	-	-	-	-	-	-	MODIFIER
11	11_61547237_C_T	61547237	T	C	1056	0.331913	0.349545	0.0427919	3.12241e-16	PC.16.1_18.2	PC	Phosphatidylcholine	PC(16:1)/(18:2)	11_61547237_C/T	11:61547237	ENSG00000124920	ENST00000265460	Transcript	intron_variant	-	-	-	-	-	-	MODIFIER
11	11_61548874_G_A	61548874	A	G	1056	0.29214	-0.247343	0.0448287	3.43846e-08	PC.16.1_18.2	PC	Phosphatidylcholine	PC(16:1)/(18:2)	11_61548874_G/A	11:61548874	ENSG00000124920	ENST00000265460	Transcript	intron_variant	-	-	-	-	-	-	MODIFIER
11	11_61549025_G_A	61549025	A	G	1056	0.344223	0.404837	0.0417051	2.81152e-22	PC.16.1_18.2	PC	Phosphatidylcholine	PC(16:1)/(18:2)	11_61549025_G/A	11:61549025	ENSG00000124920	ENST00000265460	Transcript	intron_variant	-	-	-	-	-	-	MODIFIER
11	11_61549458_A_G	61549458	G	A	1056	0.347538	0.348409	0.0426957	3.34253e-16	PC.16.1_18.2	PC	Phosphatidylcholine	PC(16:1)/(18:2)	11_61549458_A/G	11:61549458	ENSG00000124920	ENST00000265460	Transcript	intron_variant	-	-	-	-	-	-	MODIFIER
11	11_61551356_T_C	61551356	C	T	1056	0.345644	0.404012	0.0418625	4.87127e-22	PC.16.1_18.2	PC	Phosphatidylcholine	PC(16:1)/(18:2)	11_61551356_T/C	11:61551356	ENSG00000124920	ENST00000265460	Transcript	synonymous_variant	3068	3033	1011	S	agT/agC	-	LOW
11	11_61551927_A_C	61551927	C	A	1056	0.34517	0.401713	0.0418652	8.36033e-22	PC.16.1_18.2	PC	Phosphatidylcholine	PC(16:1)/(18:2)	11_61551927_A/C	11:61551927	ENSG00000134825	ENST00000257262	Transcript	downstream_gene_variant	-	-	-	-	-	-	MODIFIER
11	11_61552680_G_T	61552680	T	G	1056	0.34233	0.398072	0.041982	2.49576e-21	PC.16.1_18.2	PC	Phosphatidylcholine	PC(16:1)/(18:2)	11_61552680_G/T	11:61552680	ENSG00000134825	ENST00000257262	Transcript	downstream_gene_variant	-	-	-	-	-	-	MODIFIER
11	11_61557803_T_C	61557803	C	T	1056	0.346591	0.392284	0.0421011	1.18908e-20	PC.16.1_18.2	PC	Phosphatidylcholine	PC(16:1)/(18:2)	11_61557803_T/C	11:61557803	ENSG00000134825	ENST00000257262	Transcript	intron_variant,NMD_transcript_variant	-	-	-	-	-	-	MODIFIER
11	11_61557826_T_C	61557826	C	T	1056	0.34233	0.398072	0.041982	2.49576e-21	PC.16.1_18.2	PC	Phosphatidylcholine	PC(16:1)/(18:2)	11_61557826_T/C	11:61557826	ENSG00000134825	ENST00000257262	Transcript	intron_variant,NMD_transcript_variant	-	-	-	-	-	-	MODIFIER
11	11_61560081_G_A	61560081	A	G	1056	0.312973	0.368297	0.0433653	2.01527e-17	PC.16.1_18.2	PC	Phosphatidylcholine	PC(16:1)/(18:2)	11_61560081_G/A	11:61560081	ENSG00000134825	ENST00000257262	Transcript	upstream_gene_variant	-	-	-	-	-	-	MODIFIER
11	11_61564299_G_T	61564299	T	G	1056	0.360795	0.369424	0.0421271	1.79823e-18	PC.16.1_18.2	PC	Phosphatidylcholine	PC(16:1)/(18:2)	11_61564299_G/T	11:61564299	ENSG00000134825	ENST00000257262	Transcript	upstream_gene_variant	-	-	-	-	-	-	MODIFIER
11	11_61565908_T_C	61565908	C	T	1056	0.360795	0.369424	0.0421271	1.79823e-18	PC.16.1_18.2	PC	Phosphatidylcholine	PC(16:1)/(18:2)	11_61565908_T/C	11:61565908	ENSG00000168496	ENST00000305885	Transcript	downstream_gene_variant	-	-	-	-	-	-	MODIFIER
11	11_61567753_C_A	61567753	A	C	1056	0.309659	0.38434	0.0431448	5.18925e-19	PC.16.1_18.2	PC	Phosphatidylcholine	PC(16:1)/(18:2)	11_61567753_C/A	11:61567753	ENSG00000168496	ENST00000305885	Transcript	downstream_gene_variant	-	-	-	-	-	-	MODIFIER
11	11_61569306_C_G	61569306	G	C	1056	0.342803	0.395311	0.0420246	5.12142e-21	PC.16.1_18.2	PC	Phosphatidylcholine	PC(16:1)/(18:2)	11_61569306_C/G	11:61569306	ENSG00000168496	ENST00000305885	Transcript	downstream_gene_variant	-	-	-	-	-	-	MODIFIER
11	11_61569830_C_T	61569830	T	C	1056	0.34233	0.393894	0.0420194	6.97731e-21	PC.16.1_18.2	PC	Phosphatidylcholine	PC(16:1)/(18:2)	11_61569830_C/T	11:61569830	ENSG00000149485	ENST00000350997	Transcript	3_prime_UTR_variant	1792	-	-	-	-	-	MODIFIER
11	11_61570783_T_C	61570783	C	T	1056	0.34233	0.393894	0.0420194	6.97731e-21	PC.16.1_18.2	PC	Phosphatidylcholine	PC(16:1)/(18:2)	11_61570783_T/C	11:61570783	ENSG00000149485	ENST00000350997	Transcript	intron_variant	-	-	-	-	-	-	MODIFIER
11	11_61571348_C_G	61571348	G	C	1056	0.3125	0.375641	0.0432926	4.07071e-18	PC.16.1_18.2	PC	Phosphatidylcholine	PC(16:1)/(18:2)	11_61571348_C/G	11:61571348	ENSG00000149485	ENST00000350997	Transcript	intron_variant	-	-	-	-	-	-	MODIFIER
11	11_61571382_G_A	61571382	A	G	1056	0.309186	0.38298	0.0431441	6.88431e-19	PC.16.1_18.2	PC	Phosphatidylcholine	PC(16:1)/(18:2)	11_61571382_G/A	11:61571382	ENSG00000149485	ENST00000350997	Transcript	intron_variant	-	-	-	-	-	-	MODIFIER
11	11_61571478_T_C	61571478	C	T	1056	0.342803	0.391523	0.0420582	1.28942e-20	PC.16.1_18.2	PC	Phosphatidylcholine	PC(16:1)/(18:2)	11_61571478_T/C	11:61571478	ENSG00000149485	ENST00000350997	Transcript	intron_variant	-	-	-	-	-	-	MODIFIER
11	11_61573540_C_T	61573540	T	C	1056	0.0733901	0.444617	0.0775366	9.79226e-09	PC.16.1_18.2	PC	Phosphatidylcholine	PC(16:1)/(18:2)	11_61573540_C/T	11:61573540	ENSG00000149485	ENST00000350997	Transcript	intron_variant	-	-	-	-	-	-	MODIFIER
11	11_61575158_A_G	61575158	G	A	1056	0.342803	0.391523	0.0420582	1.28942e-20	PC.16.1_18.2	PC	Phosphatidylcholine	PC(16:1)/(18:2)	11_61575158_A/G	11:61575158	ENSG00000149485	ENST00000350997	Transcript	intron_variant	-	-	-	-	-	-	MODIFIER
11	11_61579463_A_G	61579463	G	A	1056	0.342803	0.391523	0.0420582	1.28942e-20	PC.16.1_18.2	PC	Phosphatidylcholine	PC(16:1)/(18:2)	11_61579463_A/G	11:61579463	ENSG00000149485	ENST00000424501	Transcript	splice_polypyrimidine_tract_variant,intron_variant,NMD_transcript_variant	-	-	-	-	-	-	LOW
11	11_61579760_T_C	61579760	C	T	1056	0.309659	0.38038	0.0431781	1.25642e-18	PC.16.1_18.2	PC	Phosphatidylcholine	PC(16:1)/(18:2)	11_61579760_T/C	11:61579760	ENSG00000134824	ENST00000257261	Transcript	upstream_gene_variant	-	-	-	-	-	-	MODIFIER
11	11_61580635_C_T	61580635	T	C	1056	0.309659	0.38038	0.0431781	1.25642e-18	PC.16.1_18.2	PC	Phosphatidylcholine	PC(16:1)/(18:2)	11_61580635_C/T	11:61580635	ENSG00000134824	ENST00000257261	Transcript	upstream_gene_variant	-	-	-	-	-	-	MODIFIER
11	11_61581656_G_A	61581656	A	G	1056	0.280303	0.353225	0.0449375	3.83013e-15	PC.16.1_18.2	PC	Phosphatidylcholine	PC(16:1)/(18:2)	11_61581656_G/A	11:61581656	ENSG00000134824	ENST00000257261	Transcript	upstream_gene_variant	-	-	-	-	-	-	MODIFIER
11	11_61581764_T_C	61581764	C	T	1056	0.312973	0.373038	0.0433268	7.31391e-18	PC.16.1_18.2	PC	Phosphatidylcholine	PC(16:1)/(18:2)	11_61581764_T/C	11:61581764	ENSG00000134824	ENST00000257261	Transcript	upstream_gene_variant	-	-	-	-	-	-	MODIFIER
11	11_61582708_T_C	61582708	C	T	1056	0.309659	0.38038	0.0431781	1.25642e-18	PC.16.1_18.2	PC	Phosphatidylcholine	PC(16:1)/(18:2)	11_61582708_T/C	11:61582708	ENSG00000134824	ENST00000257261	Transcript	upstream_gene_variant	-	-	-	-	-	-	MODIFIER
11	11_61585144_A_G	61585144	G	A	1056	0.342803	0.391523	0.0420582	1.28942e-20	PC.16.1_18.2	PC	Phosphatidylcholine	PC(16:1)/(18:2)	11_61585144_A/G	11:61585144	ENSG00000134824	ENST00000257261	Transcript	intron_variant	-	-	-	-	-	-	MODIFIER
11	11_61588305_A_G	61588305	G	A	1056	0.345644	0.382995	0.0422415	1.2258e-19	PC.16.1_18.2	PC	Phosphatidylcholine	PC(16:1)/(18:2)	11_61588305_A/G	11:61588305	ENSG00000134824	ENST00000257261	Transcript	intron_variant	-	-	-	-	-	-	MODIFIER
11	11_61589481_A_G	61589481	G	A	1056	0.313447	0.372584	0.0433435	8.24915e-18	PC.16.1_18.2	PC	Phosphatidylcholine	PC(16:1)/(18:2)	11_61589481_A/G	11:61589481	ENSG00000134824	ENST00000257261	Transcript	intron_variant	-	-	-	-	-	-	MODIFIER
11	11_61591636_C_G	61591636	G	C	1056	0.130208	0.391351	0.0600898	7.37809e-11	PC.16.1_18.2	PC	Phosphatidylcholine	PC(16:1)/(18:2)	11_61591636_C/G	11:61591636	ENSG00000134824	ENST00000257261	Transcript	intron_variant	-	-	-	-	-	-	MODIFIER
11	11_61592362_A_G	61592362	G	A	1056	0.347064	0.387296	0.0422603	4.97547e-20	PC.16.1_18.2	PC	Phosphatidylcholine	PC(16:1)/(18:2)	11_61592362_A/G	11:61592362	ENSG00000134824	ENST00000257261	Transcript	intron_variant	-	-	-	-	-	-	MODIFIER
11	11_61593005_A_G	61593005	G	A	1056	0.347064	0.387296	0.0422603	4.97547e-20	PC.16.1_18.2	PC	Phosphatidylcholine	PC(16:1)/(18:2)	11_61593005_A/G	11:61593005	ENSG00000134824	ENST00000257261	Transcript	intron_variant	-	-	-	-	-	-	MODIFIER
11	11_61593816_C_T	61593816	T	C	1056	0.34375	0.393495	0.0420767	8.61178e-21	PC.16.1_18.2	PC	Phosphatidylcholine	PC(16:1)/(18:2)	11_61593816_C/T	11:61593816	ENSG00000134824	ENST00000522639	Transcript	synonymous_variant	192	114	38	H	caC/caT	-	LOW
11	11_61596633_C_T	61596633	T	C	1056	0.348011	0.378679	0.0423721	3.99913e-19	PC.16.1_18.2	PC	Phosphatidylcholine	PC(16:1)/(18:2)	11_61596633_C/T	11:61596633	ENSG00000134824	ENST00000257261	Transcript	intron_variant	-	-	-	-	-	-	MODIFIER
11	11_61597212_C_T	61597212	T	C	1056	0.130682	0.396841	0.0599938	3.72322e-11	PC.16.1_18.2	PC	Phosphatidylcholine	PC(16:1)/(18:2)	11_61597212_C/T	11:61597212	ENSG00000134824	ENST00000257261	Transcript	intron_variant	-	-	-	-	-	-	MODIFIER
11	11_61597972_A_G	61597972	G	A	1056	0.346117	0.390684	0.0422904	2.50843e-20	PC.16.1_18.2	PC	Phosphatidylcholine	PC(16:1)/(18:2)	11_61597972_A/G	11:61597972	ENSG00000134824	ENST00000257261	Transcript	intron_variant	-	-	-	-	-	-	MODIFIER
11	11_61598288_C_T	61598288	T	C	1056	0.271307	0.280535	0.0458736	9.63281e-10	PC.16.1_18.2	PC	Phosphatidylcholine	PC(16:1)/(18:2)	11_61598288_C/T	11:61598288	ENSG00000134824	ENST00000257261	Transcript	intron_variant	-	-	-	-	-	-	MODIFIER
11	11_61600327_G_A	61600327	A	G	1056	0.274621	0.282595	0.0455586	5.54405e-10	PC.16.1_18.2	PC	Phosphatidylcholine	PC(16:1)/(18:2)	11_61600327_G/A	11:61600327	ENSG00000134824	ENST00000257261	Transcript	intron_variant	-	-	-	-	-	-	MODIFIER
11	11_61600342_A_C	61600342	C	A	1056	0.647727	-0.38238	0.0421285	1.12112e-19	PC.16.1_18.2	PC	Phosphatidylcholine	PC(16:1)/(18:2)	11_61600342_A/C	11:61600342	ENSG00000134824	ENST00000257261	Transcript	intron_variant	-	-	-	-	-	-	MODIFIER
11	11_61601378_C_T	61601378	T	C	1056	0.0743371	0.450094	0.077124	5.34736e-09	PC.16.1_18.2	PC	Phosphatidylcholine	PC(16:1)/(18:2)	11_61601378_C/T	11:61601378	ENSG00000134824	ENST00000257261	Transcript	intron_variant	-	-	-	-	-	-	MODIFIER
11	11_61601872_C_T	61601872	T	C	1056	0.0738636	0.448969	0.0773205	6.37589e-09	PC.16.1_18.2	PC	Phosphatidylcholine	PC(16:1)/(18:2)	11_61601872_C/T	11:61601872	ENSG00000134824	ENST00000257261	Transcript	intron_variant	-	-	-	-	-	-	MODIFIER
11	11_61601908_A_G	61601908	G	A	1056	0.0743371	0.450094	0.077124	5.34736e-09	PC.16.1_18.2	PC	Phosphatidylcholine	PC(16:1)/(18:2)	11_61601908_A/G	11:61601908	ENSG00000134824	ENST00000257261	Transcript	intron_variant	-	-	-	-	-	-	MODIFIER
11	11_61602003_C_G	61602003	G	C	1056	0.277936	0.27031	0.0455588	2.97061e-09	PC.16.1_18.2	PC	Phosphatidylcholine	PC(16:1)/(18:2)	11_61602003_C/G	11:61602003	ENSG00000134824	ENST00000257261	Transcript	intron_variant	-	-	-	-	-	-	MODIFIER
11	11_61603237_C_T	61603237	T	C	1056	0.116004	0.44826	0.0632757	1.3982e-12	PC.16.1_18.2	PC	Phosphatidylcholine	PC(16:1)/(18:2)	11_61603237_C/T	11:61603237	ENSG00000134824	ENST00000257261	Transcript	intron_variant	-	-	-	-	-	-	MODIFIER
11	11_61603358_A_T	61603358	T	A	1056	0.116004	0.44826	0.0632757	1.3982e-12	PC.16.1_18.2	PC	Phosphatidylcholine	PC(16:1)/(18:2)	11_61603358_A/T	11:61603358	ENSG00000134824	ENST00000257261	Transcript	intron_variant	-	-	-	-	-	-	MODIFIER
11	11_61603510_C_A	61603510	A	C	1056	0.350852	0.380513	0.0420862	1.5485e-19	PC.16.1_18.2	PC	Phosphatidylcholine	PC(16:1)/(18:2)	11_61603510_C/A	11:61603510	ENSG00000134824	ENST00000257261	Transcript	intron_variant	-	-	-	-	-	-	MODIFIER
11	11_61604782_A_T	61604782	T	A	1056	0.118845	0.419547	0.0629811	2.71074e-11	PC.16.1_18.2	PC	Phosphatidylcholine	PC(16:1)/(18:2)	11_61604782_A/T	11:61604782	ENSG00000134824	ENST00000257261	Transcript	intron_variant	-	-	-	-	-	-	MODIFIER
11	11_61604814_C_A	61604814	A	C	1056	0.351326	0.382817	0.0420857	9.36112e-20	PC.16.1_18.2	PC	Phosphatidylcholine	PC(16:1)/(18:2)	11_61604814_C/A	11:61604814	ENSG00000134824	ENST00000257261	Transcript	intron_variant	-	-	-	-	-	-	MODIFIER
11	11_61604967_C_T	61604967	T	C	1056	0.116477	0.447476	0.0631991	1.4373e-12	PC.16.1_18.2	PC	Phosphatidylcholine	PC(16:1)/(18:2)	11_61604967_C/T	11:61604967	ENSG00000134824	ENST00000257261	Transcript	intron_variant	-	-	-	-	-	-	MODIFIER
11	11_61605215_A_G	61605215	G	A	1056	0.117898	0.434881	0.0630407	5.25812e-12	PC.16.1_18.2	PC	Phosphatidylcholine	PC(16:1)/(18:2)	11_61605215_A/G	11:61605215	ENSG00000134824	ENST00000257261	Transcript	intron_variant	-	-	-	-	-	-	MODIFIER
11	11_61605499_T_A	61605499	A	T	1056	0.351326	0.382817	0.0420857	9.36112e-20	PC.16.1_18.2	PC	Phosphatidylcholine	PC(16:1)/(18:2)	11_61605499_T/A	11:61605499	ENSG00000134824	ENST00000257261	Transcript	intron_variant	-	-	-	-	-	-	MODIFIER
11	11_61606642_A_G	61606642	G	A	1056	0.352273	0.382126	0.0420351	9.8461e-20	PC.16.1_18.2	PC	Phosphatidylcholine	PC(16:1)/(18:2)	11_61606642_A/G	11:61606642	ENSG00000134824	ENST00000257261	Transcript	intron_variant	-	-	-	-	-	-	MODIFIER
11	11_61606683_G_A	61606683	A	G	1056	0.352273	0.382126	0.0420351	9.8461e-20	PC.16.1_18.2	PC	Phosphatidylcholine	PC(16:1)/(18:2)	11_61606683_G/A	11:61606683	ENSG00000134824	ENST00000257261	Transcript	intron_variant	-	-	-	-	-	-	MODIFIER
11	11_61609004_C_A	61609004	A	C	1056	0.0738636	0.448969	0.0773205	6.37589e-09	PC.16.1_18.2	PC	Phosphatidylcholine	PC(16:1)/(18:2)	11_61609004_C/A	11:61609004	ENSG00000134824	ENST00000257261	Transcript	intron_variant	-	-	-	-	-	-	MODIFIER
11	11_61609750_C_T	61609750	T	C	1056	0.353693	0.380974	0.042104	1.45068e-19	PC.16.1_18.2	PC	Phosphatidylcholine	PC(16:1)/(18:2)	11_61609750_C/T	11:61609750	ENSG00000134824	ENST00000257261	Transcript	intron_variant	-	-	-	-	-	-	MODIFIER
11	11_61610750_G_A	61610750	A	G	1056	0.354167	0.38329	0.042104	8.75362e-20	PC.16.1_18.2	PC	Phosphatidylcholine	PC(16:1)/(18:2)	11_61610750_G/A	11:61610750	ENSG00000134824	ENST00000257261	Transcript	intron_variant	-	-	-	-	-	-	MODIFIER
11	11_61611216_C_T	61611216	T	C	1056	0.0743371	0.443776	0.0771587	8.84709e-09	PC.16.1_18.2	PC	Phosphatidylcholine	PC(16:1)/(18:2)	11_61611216_C/T	11:61611216	ENSG00000134824	ENST00000257261	Transcript	intron_variant	-	-	-	-	-	-	MODIFIER
11	11_61614595_G_A	61614595	A	G	1056	0.0904356	0.386078	0.0706884	4.71651e-08	PC.16.1_18.2	PC	Phosphatidylcholine	PC(16:1)/(18:2)	11_61614595_G/A	11:61614595	ENSG00000134824	ENST00000257261	Transcript	intron_variant	-	-	-	-	-	-	MODIFIER
11	11_61616012_A_G	61616012	G	A	1056	0.0909091	0.387411	0.0705506	3.99105e-08	PC.16.1_18.2	PC	Phosphatidylcholine	PC(16:1)/(18:2)	11_61616012_A/G	11:61616012	ENSG00000134824	ENST00000257261	Transcript	intron_variant	-	-	-	-	-	-	MODIFIER
11	11_61617676_T_A	61617676	A	T	1056	0.263258	0.287036	0.0462301	5.33708e-10	PC.16.1_18.2	PC	Phosphatidylcholine	PC(16:1)/(18:2)	11_61617676_T/A	11:61617676	ENSG00000134824	ENST00000257261	Transcript	intron_variant	-	-	-	-	-	-	MODIFIER
11	11_61618608_A_G	61618608	G	A	1056	0.371212	0.371283	0.041746	5.90125e-19	PC.16.1_18.2	PC	Phosphatidylcholine	PC(16:1)/(18:2)	11_61618608_A/G	11:61618608	ENSG00000134824	ENST00000257261	Transcript	intron_variant	-	-	-	-	-	-	MODIFIER
11	11_61618831_T_C	61618831	C	T	1056	0.276989	0.268343	0.0455576	3.85718e-09	PC.16.1_18.2	PC	Phosphatidylcholine	PC(16:1)/(18:2)	11_61618831_T/C	11:61618831	ENSG00000134824	ENST00000257261	Transcript	intron_variant	-	-	-	-	-	-	MODIFIER
11	11_61619829_C_A	61619829	A	C	1056	0.627367	-0.379132	0.0415616	7.36379e-20	PC.16.1_18.2	PC	Phosphatidylcholine	PC(16:1)/(18:2)	11_61619829_C/A	11:61619829	ENSG00000134824	ENST00000257261	Transcript	intron_variant	-	-	-	-	-	-	MODIFIER
11	11_61621194_G_A	61621194	A	G	1056	0.329072	0.339625	0.0428709	2.33639e-15	PC.16.1_18.2	PC	Phosphatidylcholine	PC(16:1)/(18:2)	11_61621194_G/A	11:61621194	ENSG00000134824	ENST00000257261	Transcript	intron_variant	-	-	-	-	-	-	MODIFIER
11	11_61621556_G_C	61621556	C	G	1056	0.374527	0.367101	0.0417551	1.4724e-18	PC.16.1_18.2	PC	Phosphatidylcholine	PC(16:1)/(18:2)	11_61621556_G/C	11:61621556	ENSG00000134824	ENST00000257261	Transcript	intron_variant	-	-	-	-	-	-	MODIFIER
11	11_61622227_T_C	61622227	C	T	1056	0.330019	0.332856	0.0430502	1.06031e-14	PC.16.1_18.2	PC	Phosphatidylcholine	PC(16:1)/(18:2)	11_61622227_T/C	11:61622227	ENSG00000134824	ENST00000257261	Transcript	intron_variant	-	-	-	-	-	-	MODIFIER
11	11_61623140_C_T	61623140	T	C	1056	0.37358	0.370121	0.041684	6.73348e-19	PC.16.1_18.2	PC	Phosphatidylcholine	PC(16:1)/(18:2)	11_61623140_C/T	11:61623140	ENSG00000134824	ENST00000257261	Transcript	intron_variant	-	-	-	-	-	-	MODIFIER
11	11_61624181_T_C	61624181	C	T	1056	0.62358	-0.354829	0.0414015	1.03078e-17	PC.16.1_18.2	PC	Phosphatidylcholine	PC(16:1)/(18:2)	11_61624181_T/C	11:61624181	ENSG00000134824	ENST00000257261	Transcript	intron_variant	-	-	-	-	-	-	MODIFIER
11	11_61626270_C_G	61626270	G	C	1056	0.378314	0.251777	0.0432097	5.64784e-09	PC.16.1_18.2	PC	Phosphatidylcholine	PC(16:1)/(18:2)	11_61626270_C/G	11:61626270	ENSG00000134824	ENST00000257261	Transcript	intron_variant	-	-	-	-	-	-	MODIFIER
18	18_11362587_C_T	11362587	T	C	1058	0.5	-0.234831	0.0411436	1.14581e-08	PC.16.1_20.4	PC	Phosphatidylcholine	PC(16:1)/(20:4)	18_11362587_C/T	18:11362587	ENSG00000267051	ENST00000592198	Transcript	downstream_gene_variant	-	-	-	-	-	-	MODIFIER
11	11_61543499_T_C	61543499	C	T	1056	0.370265	0.268854	0.0429399	3.82078e-10	PC.17.0_18.2	PC	Phosphatidylcholine	PC(17:0)/(18:2)	11_61543499_T/C	11:61543499	ENSG00000124920	ENST00000265460	Transcript	intron_variant	-	-	-	-	-	-	MODIFIER
11	11_61543961_T_C	61543961	C	T	1056	0.367424	0.27888	0.0428402	7.526e-11	PC.17.0_18.2	PC	Phosphatidylcholine	PC(17:0)/(18:2)	11_61543961_T/C	11:61543961	ENSG00000124920	ENST00000265460	Transcript	intron_variant	-	-	-	-	-	-	MODIFIER
11	11_61546592_A_G	61546592	G	A	1056	0.366951	0.275157	0.0427507	1.22407e-10	PC.17.0_18.2	PC	Phosphatidylcholine	PC(17:0)/(18:2)	11_61546592_A/G	11:61546592	ENSG00000124920	ENST00000265460	Transcript	intron_variant	-	-	-	-	-	-	MODIFIER
11	11_61547237_C_T	61547237	T	C	1056	0.331913	0.24284	0.0440877	3.62721e-08	PC.17.0_18.2	PC	Phosphatidylcholine	PC(17:0)/(18:2)	11_61547237_C/T	11:61547237	ENSG00000124920	ENST00000265460	Transcript	intron_variant	-	-	-	-	-	-	MODIFIER
11	11_61549025_G_A	61549025	A	G	1056	0.344223	0.281816	0.0432511	7.23009e-11	PC.17.0_18.2	PC	Phosphatidylcholine	PC(17:0)/(18:2)	11_61549025_G/A	11:61549025	ENSG00000124920	ENST00000265460	Transcript	intron_variant	-	-	-	-	-	-	MODIFIER
11	11_61551356_T_C	61551356	C	T	1056	0.345644	0.283686	0.0433879	6.21945e-11	PC.17.0_18.2	PC	Phosphatidylcholine	PC(17:0)/(18:2)	11_61551356_T/C	11:61551356	ENSG00000124920	ENST00000265460	Transcript	synonymous_variant	3068	3033	1011	S	agT/agC	-	LOW
11	11_61551927_A_C	61551927	C	A	1056	0.34517	0.280188	0.0433913	1.06632e-10	PC.17.0_18.2	PC	Phosphatidylcholine	PC(17:0)/(18:2)	11_61551927_A/C	11:61551927	ENSG00000134825	ENST00000257262	Transcript	downstream_gene_variant	-	-	-	-	-	-	MODIFIER
11	11_61552680_G_T	61552680	T	G	1056	0.34233	0.274926	0.0435064	2.62901e-10	PC.17.0_18.2	PC	Phosphatidylcholine	PC(17:0)/(18:2)	11_61552680_G/T	11:61552680	ENSG00000134825	ENST00000257262	Transcript	downstream_gene_variant	-	-	-	-	-	-	MODIFIER
11	11_61557803_T_C	61557803	C	T	1056	0.346591	0.270676	0.0435985	5.353e-10	PC.17.0_18.2	PC	Phosphatidylcholine	PC(17:0)/(18:2)	11_61557803_T/C	11:61557803	ENSG00000134825	ENST00000257262	Transcript	intron_variant,NMD_transcript_variant	-	-	-	-	-	-	MODIFIER
11	11_61557826_T_C	61557826	C	T	1056	0.34233	0.274926	0.0435064	2.62901e-10	PC.17.0_18.2	PC	Phosphatidylcholine	PC(17:0)/(18:2)	11_61557826_T/C	11:61557826	ENSG00000134825	ENST00000257262	Transcript	intron_variant,NMD_transcript_variant	-	-	-	-	-	-	MODIFIER
11	11_61564299_G_T	61564299	T	G	1056	0.360795	0.268504	0.0434421	6.38064e-10	PC.17.0_18.2	PC	Phosphatidylcholine	PC(17:0)/(18:2)	11_61564299_G/T	11:61564299	ENSG00000134825	ENST00000257262	Transcript	upstream_gene_variant	-	-	-	-	-	-	MODIFIER
11	11_61565908_T_C	61565908	C	T	1056	0.360795	0.268504	0.0434421	6.38064e-10	PC.17.0_18.2	PC	Phosphatidylcholine	PC(17:0)/(18:2)	11_61565908_T/C	11:61565908	ENSG00000168496	ENST00000305885	Transcript	downstream_gene_variant	-	-	-	-	-	-	MODIFIER
11	11_61567753_C_A	61567753	A	C	1056	0.309659	0.276876	0.0445306	5.04657e-10	PC.17.0_18.2	PC	Phosphatidylcholine	PC(17:0)/(18:2)	11_61567753_C/A	11:61567753	ENSG00000168496	ENST00000305885	Transcript	downstream_gene_variant	-	-	-	-	-	-	MODIFIER
11	11_61569306_C_G	61569306	G	C	1056	0.342803	0.273471	0.0435327	3.34328e-10	PC.17.0_18.2	PC	Phosphatidylcholine	PC(17:0)/(18:2)	11_61569306_C/G	11:61569306	ENSG00000168496	ENST00000305885	Transcript	downstream_gene_variant	-	-	-	-	-	-	MODIFIER
11	11_61569830_C_T	61569830	T	C	1056	0.34233	0.273439	0.0435153	3.30511e-10	PC.17.0_18.2	PC	Phosphatidylcholine	PC(17:0)/(18:2)	11_61569830_C/T	11:61569830	ENSG00000149485	ENST00000350997	Transcript	3_prime_UTR_variant	1792	-	-	-	-	-	MODIFIER
11	11_61570783_T_C	61570783	C	T	1056	0.34233	0.273439	0.0435153	3.30511e-10	PC.17.0_18.2	PC	Phosphatidylcholine	PC(17:0)/(18:2)	11_61570783_T/C	11:61570783	ENSG00000149485	ENST00000350997	Transcript	intron_variant	-	-	-	-	-	-	MODIFIER
11	11_61571348_C_G	61571348	G	C	1056	0.3125	0.26966	0.0446474	1.54326e-09	PC.17.0_18.2	PC	Phosphatidylcholine	PC(17:0)/(18:2)	11_61571348_C/G	11:61571348	ENSG00000149485	ENST00000350997	Transcript	intron_variant	-	-	-	-	-	-	MODIFIER
11	11_61571382_G_A	61571382	A	G	1056	0.309186	0.27692	0.0445182	4.95944e-10	PC.17.0_18.2	PC	Phosphatidylcholine	PC(17:0)/(18:2)	11_61571382_G/A	11:61571382	ENSG00000149485	ENST00000350997	Transcript	intron_variant	-	-	-	-	-	-	MODIFIER
11	11_61571478_T_C	61571478	C	T	1056	0.342803	0.271297	0.0435456	4.6594e-10	PC.17.0_18.2	PC	Phosphatidylcholine	PC(17:0)/(18:2)	11_61571478_T/C	11:61571478	ENSG00000149485	ENST00000350997	Transcript	intron_variant	-	-	-	-	-	-	MODIFIER
11	11_61575158_A_G	61575158	G	A	1056	0.342803	0.271297	0.0435456	4.6594e-10	PC.17.0_18.2	PC	Phosphatidylcholine	PC(17:0)/(18:2)	11_61575158_A/G	11:61575158	ENSG00000149485	ENST00000350997	Transcript	intron_variant	-	-	-	-	-	-	MODIFIER
11	11_61579463_A_G	61579463	G	A	1056	0.342803	0.271297	0.0435456	4.6594e-10	PC.17.0_18.2	PC	Phosphatidylcholine	PC(17:0)/(18:2)	11_61579463_A/G	11:61579463	ENSG00000149485	ENST00000424501	Transcript	splice_polypyrimidine_tract_variant,intron_variant,NMD_transcript_variant	-	-	-	-	-	-	LOW
11	11_61579760_T_C	61579760	C	T	1056	0.309659	0.274602	0.0445439	7.05967e-10	PC.17.0_18.2	PC	Phosphatidylcholine	PC(17:0)/(18:2)	11_61579760_T/C	11:61579760	ENSG00000134824	ENST00000257261	Transcript	upstream_gene_variant	-	-	-	-	-	-	MODIFIER
11	11_61580635_C_T	61580635	T	C	1056	0.309659	0.274602	0.0445439	7.05967e-10	PC.17.0_18.2	PC	Phosphatidylcholine	PC(17:0)/(18:2)	11_61580635_C/T	11:61580635	ENSG00000134824	ENST00000257261	Transcript	upstream_gene_variant	-	-	-	-	-	-	MODIFIER
11	11_61581764_T_C	61581764	C	T	1056	0.312973	0.267337	0.0446735	2.17387e-09	PC.17.0_18.2	PC	Phosphatidylcholine	PC(17:0)/(18:2)	11_61581764_T/C	11:61581764	ENSG00000134824	ENST00000257261	Transcript	upstream_gene_variant	-	-	-	-	-	-	MODIFIER
11	11_61582708_T_C	61582708	C	T	1056	0.309659	0.274602	0.0445439	7.05967e-10	PC.17.0_18.2	PC	Phosphatidylcholine	PC(17:0)/(18:2)	11_61582708_T/C	11:61582708	ENSG00000134824	ENST00000257261	Transcript	upstream_gene_variant	-	-	-	-	-	-	MODIFIER
11	11_61585144_A_G	61585144	G	A	1056	0.342803	0.271297	0.0435456	4.6594e-10	PC.17.0_18.2	PC	Phosphatidylcholine	PC(17:0)/(18:2)	11_61585144_A/G	11:61585144	ENSG00000134824	ENST00000257261	Transcript	intron_variant	-	-	-	-	-	-	MODIFIER
11	11_61588305_A_G	61588305	G	A	1056	0.345644	0.261343	0.0437114	2.24757e-09	PC.17.0_18.2	PC	Phosphatidylcholine	PC(17:0)/(18:2)	11_61588305_A/G	11:61588305	ENSG00000134824	ENST00000257261	Transcript	intron_variant	-	-	-	-	-	-	MODIFIER
11	11_61589481_A_G	61589481	G	A	1056	0.313447	0.265554	0.0446965	2.82807e-09	PC.17.0_18.2	PC	Phosphatidylcholine	PC(17:0)/(18:2)	11_61589481_A/G	11:61589481	ENSG00000134824	ENST00000257261	Transcript	intron_variant	-	-	-	-	-	-	MODIFIER
11	11_61592362_A_G	61592362	G	A	1056	0.347064	0.266749	0.043736	1.06686e-09	PC.17.0_18.2	PC	Phosphatidylcholine	PC(17:0)/(18:2)	11_61592362_A/G	11:61592362	ENSG00000134824	ENST00000257261	Transcript	intron_variant	-	-	-	-	-	-	MODIFIER
11	11_61593005_A_G	61593005	G	A	1056	0.347064	0.266749	0.043736	1.06686e-09	PC.17.0_18.2	PC	Phosphatidylcholine	PC(17:0)/(18:2)	11_61593005_A/G	11:61593005	ENSG00000134824	ENST00000257261	Transcript	intron_variant	-	-	-	-	-	-	MODIFIER
11	11_61593816_C_T	61593816	T	C	1056	0.34375	0.273171	0.0435701	3.61763e-10	PC.17.0_18.2	PC	Phosphatidylcholine	PC(17:0)/(18:2)	11_61593816_C/T	11:61593816	ENSG00000134824	ENST00000522639	Transcript	synonymous_variant	192	114	38	H	caC/caT	-	LOW
11	11_61596633_C_T	61596633	T	C	1056	0.348011	0.258941	0.043818	3.4325e-09	PC.17.0_18.2	PC	Phosphatidylcholine	PC(17:0)/(18:2)	11_61596633_C/T	11:61596633	ENSG00000134824	ENST00000257261	Transcript	intron_variant	-	-	-	-	-	-	MODIFIER
11	11_61597972_A_G	61597972	G	A	1056	0.346117	0.265799	0.0438006	1.29213e-09	PC.17.0_18.2	PC	Phosphatidylcholine	PC(17:0)/(18:2)	11_61597972_A/G	11:61597972	ENSG00000134824	ENST00000257261	Transcript	intron_variant	-	-	-	-	-	-	MODIFIER
11	11_61600342_A_C	61600342	C	A	1056	0.647727	-0.257565	0.0436153	3.51822e-09	PC.17.0_18.2	PC	Phosphatidylcholine	PC(17:0)/(18:2)	11_61600342_A/C	11:61600342	ENSG00000134824	ENST00000257261	Transcript	intron_variant	-	-	-	-	-	-	MODIFIER
11	11_61603510_C_A	61603510	A	C	1056	0.350852	0.253195	0.0435818	6.26063e-09	PC.17.0_18.2	PC	Phosphatidylcholine	PC(17:0)/(18:2)	11_61603510_C/A	11:61603510	ENSG00000134824	ENST00000257261	Transcript	intron_variant	-	-	-	-	-	-	MODIFIER
11	11_61604814_C_A	61604814	A	C	1056	0.351326	0.256688	0.0435815	3.86585e-09	PC.17.0_18.2	PC	Phosphatidylcholine	PC(17:0)/(18:2)	11_61604814_C/A	11:61604814	ENSG00000134824	ENST00000257261	Transcript	intron_variant	-	-	-	-	-	-	MODIFIER
11	11_61605499_T_A	61605499	A	T	1056	0.351326	0.256688	0.0435815	3.86585e-09	PC.17.0_18.2	PC	Phosphatidylcholine	PC(17:0)/(18:2)	11_61605499_T/A	11:61605499	ENSG00000134824	ENST00000257261	Transcript	intron_variant	-	-	-	-	-	-	MODIFIER
11	11_61606642_A_G	61606642	G	A	1056	0.352273	0.258063	0.0435177	3.02826e-09	PC.17.0_18.2	PC	Phosphatidylcholine	PC(17:0)/(18:2)	11_61606642_A/G	11:61606642	ENSG00000134824	ENST00000257261	Transcript	intron_variant	-	-	-	-	-	-	MODIFIER
11	11_61606683_G_A	61606683	A	G	1056	0.352273	0.258063	0.0435177	3.02826e-09	PC.17.0_18.2	PC	Phosphatidylcholine	PC(17:0)/(18:2)	11_61606683_G/A	11:61606683	ENSG00000134824	ENST00000257261	Transcript	intron_variant	-	-	-	-	-	-	MODIFIER
11	11_61609750_C_T	61609750	T	C	1056	0.353693	0.253118	0.0436037	6.43792e-09	PC.17.0_18.2	PC	Phosphatidylcholine	PC(17:0)/(18:2)	11_61609750_C/T	11:61609750	ENSG00000134824	ENST00000257261	Transcript	intron_variant	-	-	-	-	-	-	MODIFIER
11	11_61610750_G_A	61610750	A	G	1056	0.354167	0.256621	0.043604	3.97427e-09	PC.17.0_18.2	PC	Phosphatidylcholine	PC(17:0)/(18:2)	11_61610750_G/A	11:61610750	ENSG00000134824	ENST00000257261	Transcript	intron_variant	-	-	-	-	-	-	MODIFIER
11	11_61619829_C_A	61619829	A	C	1056	0.627367	-0.242831	0.0431063	1.76796e-08	PC.17.0_18.2	PC	Phosphatidylcholine	PC(17:0)/(18:2)	11_61619829_C/A	11:61619829	ENSG00000134824	ENST00000257261	Transcript	intron_variant	-	-	-	-	-	-	MODIFIER
11	11_61621556_G_C	61621556	C	G	1056	0.374527	0.236832	0.0432284	4.28676e-08	PC.17.0_18.2	PC	Phosphatidylcholine	PC(17:0)/(18:2)	11_61621556_G/C	11:61621556	ENSG00000134824	ENST00000257261	Transcript	intron_variant	-	-	-	-	-	-	MODIFIER
11	11_61623140_C_T	61623140	T	C	1056	0.37358	0.242149	0.043155	2.00993e-08	PC.17.0_18.2	PC	Phosphatidylcholine	PC(17:0)/(18:2)	11_61623140_C/T	11:61623140	ENSG00000134824	ENST00000257261	Transcript	intron_variant	-	-	-	-	-	-	MODIFIER
11	11_61624181_T_C	61624181	C	T	1056	0.62358	-0.247471	0.0427197	6.91802e-09	PC.17.0_18.2	PC	Phosphatidylcholine	PC(17:0)/(18:2)	11_61624181_T/C	11:61624181	ENSG00000134824	ENST00000257261	Transcript	intron_variant	-	-	-	-	-	-	MODIFIER
4	4_24057536_A_G	24057536	G	A	1055	0.405687	0.235789	0.0428849	3.83696e-08	PC.17.0_22.6	PC	Phosphatidylcholine	PC(17:0)/(22:6)	4_24057536_A/G	4:24057536	-	-	-	intergenic_variant	-	-	-	-	-	-	MODIFIER
4	4_24069574_G_A	24069574	A	G	1055	0.402844	0.236795	0.0430683	3.83859e-08	PC.17.0_22.6	PC	Phosphatidylcholine	PC(17:0)/(22:6)	4_24069574_G/A	4:24069574	-	-	-	intergenic_variant	-	-	-	-	-	-	MODIFIER
4	4_24111427_G_A	24111427	A	G	1055	0.564455	-0.232202	0.0423436	4.16391e-08	PC.17.0_22.6	PC	Phosphatidylcholine	PC(17:0)/(22:6)	4_24111427_G/A	4:24111427	-	-	-	intergenic_variant	-	-	-	-	-	-	MODIFIER
11	11_61543499_T_C	61543499	C	T	1055	0.370616	0.356904	0.0426046	5.42398e-17	PC.17.1_18.2	PC	Phosphatidylcholine	PC(17:1)/(18:2)	11_61543499_T/C	11:61543499	ENSG00000124920	ENST00000265460	Transcript	intron_variant	-	-	-	-	-	-	MODIFIER
11	11_61543961_T_C	61543961	C	T	1055	0.367773	0.366247	0.042489	6.7063e-18	PC.17.1_18.2	PC	Phosphatidylcholine	PC(17:1)/(18:2)	11_61543961_T/C	11:61543961	ENSG00000124920	ENST00000265460	Transcript	intron_variant	-	-	-	-	-	-	MODIFIER
11	11_61546592_A_G	61546592	G	A	1055	0.367299	0.362723	0.0424029	1.18692e-17	PC.17.1_18.2	PC	Phosphatidylcholine	PC(17:1)/(18:2)	11_61546592_A/G	11:61546592	ENSG00000124920	ENST00000265460	Transcript	intron_variant	-	-	-	-	-	-	MODIFIER
11	11_61547237_C_T	61547237	T	C	1055	0.332227	0.337956	0.043768	1.14923e-14	PC.17.1_18.2	PC	Phosphatidylcholine	PC(17:1)/(18:2)	11_61547237_C/T	11:61547237	ENSG00000124920	ENST00000265460	Transcript	intron_variant	-	-	-	-	-	-	MODIFIER
11	11_61549025_G_A	61549025	A	G	1055	0.34455	0.380737	0.0428042	5.84978e-19	PC.17.1_18.2	PC	Phosphatidylcholine	PC(17:1)/(18:2)	11_61549025_G/A	11:61549025	ENSG00000124920	ENST00000265460	Transcript	intron_variant	-	-	-	-	-	-	MODIFIER
11	11_61549458_A_G	61549458	G	A	1055	0.347867	0.33261	0.0437022	2.72358e-14	PC.17.1_18.2	PC	Phosphatidylcholine	PC(17:1)/(18:2)	11_61549458_A/G	11:61549458	ENSG00000124920	ENST00000265460	Transcript	intron_variant	-	-	-	-	-	-	MODIFIER
11	11_61551356_T_C	61551356	C	T	1055	0.345972	0.384239	0.0429267	3.52096e-19	PC.17.1_18.2	PC	Phosphatidylcholine	PC(17:1)/(18:2)	11_61551356_T/C	11:61551356	ENSG00000124920	ENST00000265460	Transcript	synonymous_variant	3068	3033	1011	S	agT/agC	-	LOW
11	11_61551927_A_C	61551927	C	A	1055	0.345498	0.379805	0.0429455	9.24483e-19	PC.17.1_18.2	PC	Phosphatidylcholine	PC(17:1)/(18:2)	11_61551927_A/C	11:61551927	ENSG00000134825	ENST00000257262	Transcript	downstream_gene_variant	-	-	-	-	-	-	MODIFIER
11	11_61552680_G_T	61552680	T	G	1055	0.342654	0.375374	0.0430672	2.88185e-18	PC.17.1_18.2	PC	Phosphatidylcholine	PC(17:1)/(18:2)	11_61552680_G/T	11:61552680	ENSG00000134825	ENST00000257262	Transcript	downstream_gene_variant	-	-	-	-	-	-	MODIFIER
11	11_61557803_T_C	61557803	C	T	1055	0.346919	0.373302	0.0431533	5.12262e-18	PC.17.1_18.2	PC	Phosphatidylcholine	PC(17:1)/(18:2)	11_61557803_T/C	11:61557803	ENSG00000134825	ENST00000257262	Transcript	intron_variant,NMD_transcript_variant	-	-	-	-	-	-	MODIFIER
11	11_61557826_T_C	61557826	C	T	1055	0.342654	0.375374	0.0430672	2.88185e-18	PC.17.1_18.2	PC	Phosphatidylcholine	PC(17:1)/(18:2)	11_61557826_T/C	11:61557826	ENSG00000134825	ENST00000257262	Transcript	intron_variant,NMD_transcript_variant	-	-	-	-	-	-	MODIFIER
11	11_61560081_G_A	61560081	A	G	1055	0.31327	0.351304	0.0444001	2.52784e-15	PC.17.1_18.2	PC	Phosphatidylcholine	PC(17:1)/(18:2)	11_61560081_G/A	11:61560081	ENSG00000134825	ENST00000257262	Transcript	upstream_gene_variant	-	-	-	-	-	-	MODIFIER
11	11_61564299_G_T	61564299	T	G	1055	0.361137	0.356307	0.0431189	1.41614e-16	PC.17.1_18.2	PC	Phosphatidylcholine	PC(17:1)/(18:2)	11_61564299_G/T	11:61564299	ENSG00000134825	ENST00000257262	Transcript	upstream_gene_variant	-	-	-	-	-	-	MODIFIER
11	11_61565908_T_C	61565908	C	T	1055	0.361137	0.356307	0.0431189	1.41614e-16	PC.17.1_18.2	PC	Phosphatidylcholine	PC(17:1)/(18:2)	11_61565908_T/C	11:61565908	ENSG00000168496	ENST00000305885	Transcript	downstream_gene_variant	-	-	-	-	-	-	MODIFIER
11	11_61567753_C_A	61567753	A	C	1055	0.309953	0.391086	0.0439927	6.12266e-19	PC.17.1_18.2	PC	Phosphatidylcholine	PC(17:1)/(18:2)	11_61567753_C/A	11:61567753	ENSG00000168496	ENST00000305885	Transcript	downstream_gene_variant	-	-	-	-	-	-	MODIFIER
11	11_61569306_C_G	61569306	G	C	1055	0.343128	0.372441	0.0431095	5.64961e-18	PC.17.1_18.2	PC	Phosphatidylcholine	PC(17:1)/(18:2)	11_61569306_C/G	11:61569306	ENSG00000168496	ENST00000305885	Transcript	downstream_gene_variant	-	-	-	-	-	-	MODIFIER
11	11_61569830_C_T	61569830	T	C	1055	0.342654	0.372204	0.0430933	5.76287e-18	PC.17.1_18.2	PC	Phosphatidylcholine	PC(17:1)/(18:2)	11_61569830_C/T	11:61569830	ENSG00000149485	ENST00000350997	Transcript	3_prime_UTR_variant	1792	-	-	-	-	-	MODIFIER
11	11_61570783_T_C	61570783	C	T	1055	0.342654	0.372204	0.0430933	5.76287e-18	PC.17.1_18.2	PC	Phosphatidylcholine	PC(17:1)/(18:2)	11_61570783_T/C	11:61570783	ENSG00000149485	ENST00000350997	Transcript	intron_variant	-	-	-	-	-	-	MODIFIER
11	11_61571348_C_G	61571348	G	C	1055	0.312796	0.385358	0.0441177	2.44163e-18	PC.17.1_18.2	PC	Phosphatidylcholine	PC(17:1)/(18:2)	11_61571348_C/G	11:61571348	ENSG00000149485	ENST00000350997	Transcript	intron_variant	-	-	-	-	-	-	MODIFIER
11	11_61571382_G_A	61571382	A	G	1055	0.309479	0.390937	0.0439815	6.18467e-19	PC.17.1_18.2	PC	Phosphatidylcholine	PC(17:1)/(18:2)	11_61571382_G/A	11:61571382	ENSG00000149485	ENST00000350997	Transcript	intron_variant	-	-	-	-	-	-	MODIFIER
11	11_61571478_T_C	61571478	C	T	1055	0.343128	0.370198	0.0431278	9.1838e-18	PC.17.1_18.2	PC	Phosphatidylcholine	PC(17:1)/(18:2)	11_61571478_T/C	11:61571478	ENSG00000149485	ENST00000350997	Transcript	intron_variant	-	-	-	-	-	-	MODIFIER
11	11_61575158_A_G	61575158	G	A	1055	0.343128	0.370198	0.0431278	9.1838e-18	PC.17.1_18.2	PC	Phosphatidylcholine	PC(17:1)/(18:2)	11_61575158_A/G	11:61575158	ENSG00000149485	ENST00000350997	Transcript	intron_variant	-	-	-	-	-	-	MODIFIER
11	11_61579463_A_G	61579463	G	A	1055	0.343128	0.370198	0.0431278	9.1838e-18	PC.17.1_18.2	PC	Phosphatidylcholine	PC(17:1)/(18:2)	11_61579463_A/G	11:61579463	ENSG00000149485	ENST00000424501	Transcript	splice_polypyrimidine_tract_variant,intron_variant,NMD_transcript_variant	-	-	-	-	-	-	LOW
11	11_61579760_T_C	61579760	C	T	1055	0.309953	0.388741	0.0440124	1.02346e-18	PC.17.1_18.2	PC	Phosphatidylcholine	PC(17:1)/(18:2)	11_61579760_T/C	11:61579760	ENSG00000134824	ENST00000257261	Transcript	upstream_gene_variant	-	-	-	-	-	-	MODIFIER
11	11_61580635_C_T	61580635	T	C	1055	0.309953	0.388741	0.0440124	1.02346e-18	PC.17.1_18.2	PC	Phosphatidylcholine	PC(17:1)/(18:2)	11_61580635_C/T	11:61580635	ENSG00000134824	ENST00000257261	Transcript	upstream_gene_variant	-	-	-	-	-	-	MODIFIER
11	11_61581656_G_A	61581656	A	G	1055	0.280569	0.369454	0.0457411	6.63468e-16	PC.17.1_18.2	PC	Phosphatidylcholine	PC(17:1)/(18:2)	11_61581656_G/A	11:61581656	ENSG00000134824	ENST00000257261	Transcript	upstream_gene_variant	-	-	-	-	-	-	MODIFIER
11	11_61581764_T_C	61581764	C	T	1055	0.31327	0.383162	0.0441491	3.99925e-18	PC.17.1_18.2	PC	Phosphatidylcholine	PC(17:1)/(18:2)	11_61581764_T/C	11:61581764	ENSG00000134824	ENST00000257261	Transcript	upstream_gene_variant	-	-	-	-	-	-	MODIFIER
11	11_61582708_T_C	61582708	C	T	1055	0.309953	0.388741	0.0440124	1.02346e-18	PC.17.1_18.2	PC	Phosphatidylcholine	PC(17:1)/(18:2)	11_61582708_T/C	11:61582708	ENSG00000134824	ENST00000257261	Transcript	upstream_gene_variant	-	-	-	-	-	-	MODIFIER
11	11_61585144_A_G	61585144	G	A	1055	0.343128	0.370198	0.0431278	9.1838e-18	PC.17.1_18.2	PC	Phosphatidylcholine	PC(17:1)/(18:2)	11_61585144_A/G	11:61585144	ENSG00000134824	ENST00000257261	Transcript	intron_variant	-	-	-	-	-	-	MODIFIER
11	11_61588305_A_G	61588305	G	A	1055	0.345972	0.361054	0.0433123	7.68016e-17	PC.17.1_18.2	PC	Phosphatidylcholine	PC(17:1)/(18:2)	11_61588305_A/G	11:61588305	ENSG00000134824	ENST00000257261	Transcript	intron_variant	-	-	-	-	-	-	MODIFIER
11	11_61589481_A_G	61589481	G	A	1055	0.313744	0.380568	0.0441838	7.09896e-18	PC.17.1_18.2	PC	Phosphatidylcholine	PC(17:1)/(18:2)	11_61589481_A/G	11:61589481	ENSG00000134824	ENST00000257261	Transcript	intron_variant	-	-	-	-	-	-	MODIFIER
11	11_61592362_A_G	61592362	G	A	1055	0.347393	0.367596	0.043317	2.13556e-17	PC.17.1_18.2	PC	Phosphatidylcholine	PC(17:1)/(18:2)	11_61592362_A/G	11:61592362	ENSG00000134824	ENST00000257261	Transcript	intron_variant	-	-	-	-	-	-	MODIFIER
11	11_61593005_A_G	61593005	G	A	1055	0.347393	0.367596	0.043317	2.13556e-17	PC.17.1_18.2	PC	Phosphatidylcholine	PC(17:1)/(18:2)	11_61593005_A/G	11:61593005	ENSG00000134824	ENST00000257261	Transcript	intron_variant	-	-	-	-	-	-	MODIFIER
11	11_61593816_C_T	61593816	T	C	1055	0.344076	0.372254	0.0431476	6.27374e-18	PC.17.1_18.2	PC	Phosphatidylcholine	PC(17:1)/(18:2)	11_61593816_C/T	11:61593816	ENSG00000134824	ENST00000522639	Transcript	synonymous_variant	192	114	38	H	caC/caT	-	LOW
11	11_61596633_C_T	61596633	T	C	1055	0.348341	0.360842	0.0434095	9.36936e-17	PC.17.1_18.2	PC	Phosphatidylcholine	PC(17:1)/(18:2)	11_61596633_C/T	11:61596633	ENSG00000134824	ENST00000257261	Transcript	intron_variant	-	-	-	-	-	-	MODIFIER
11	11_61597972_A_G	61597972	G	A	1055	0.346446	0.369037	0.0433658	1.74148e-17	PC.17.1_18.2	PC	Phosphatidylcholine	PC(17:1)/(18:2)	11_61597972_A/G	11:61597972	ENSG00000134824	ENST00000257261	Transcript	intron_variant	-	-	-	-	-	-	MODIFIER
11	11_61598288_C_T	61598288	T	C	1055	0.271564	0.281535	0.0467916	1.77914e-09	PC.17.1_18.2	PC	Phosphatidylcholine	PC(17:1)/(18:2)	11_61598288_C/T	11:61598288	ENSG00000134824	ENST00000257261	Transcript	intron_variant	-	-	-	-	-	-	MODIFIER
11	11_61600327_G_A	61600327	A	G	1055	0.274882	0.281201	0.0464851	1.45507e-09	PC.17.1_18.2	PC	Phosphatidylcholine	PC(17:1)/(18:2)	11_61600327_G/A	11:61600327	ENSG00000134824	ENST00000257261	Transcript	intron_variant	-	-	-	-	-	-	MODIFIER
11	11_61600342_A_C	61600342	C	A	1055	0.647393	-0.360071	0.0432009	7.76215e-17	PC.17.1_18.2	PC	Phosphatidylcholine	PC(17:1)/(18:2)	11_61600342_A/C	11:61600342	ENSG00000134824	ENST00000257261	Transcript	intron_variant	-	-	-	-	-	-	MODIFIER
11	11_61602003_C_G	61602003	G	C	1055	0.278199	0.268084	0.0464871	8.07674e-09	PC.17.1_18.2	PC	Phosphatidylcholine	PC(17:1)/(18:2)	11_61602003_C/G	11:61602003	ENSG00000134824	ENST00000257261	Transcript	intron_variant	-	-	-	-	-	-	MODIFIER
11	11_61603237_C_T	61603237	T	C	1055	0.116114	0.35674	0.0650885	4.23275e-08	PC.17.1_18.2	PC	Phosphatidylcholine	PC(17:1)/(18:2)	11_61603237_C/T	11:61603237	ENSG00000134824	ENST00000257261	Transcript	intron_variant	-	-	-	-	-	-	MODIFIER
11	11_61603358_A_T	61603358	T	A	1055	0.116114	0.35674	0.0650885	4.23275e-08	PC.17.1_18.2	PC	Phosphatidylcholine	PC(17:1)/(18:2)	11_61603358_A/T	11:61603358	ENSG00000134824	ENST00000257261	Transcript	intron_variant	-	-	-	-	-	-	MODIFIER
11	11_61603510_C_A	61603510	A	C	1055	0.351185	0.355012	0.0431813	2.01083e-16	PC.17.1_18.2	PC	Phosphatidylcholine	PC(17:1)/(18:2)	11_61603510_C/A	11:61603510	ENSG00000134824	ENST00000257261	Transcript	intron_variant	-	-	-	-	-	-	MODIFIER
11	11_61604814_C_A	61604814	A	C	1055	0.351659	0.35945	0.0431661	8.28201e-17	PC.17.1_18.2	PC	Phosphatidylcholine	PC(17:1)/(18:2)	11_61604814_C/A	11:61604814	ENSG00000134824	ENST00000257261	Transcript	intron_variant	-	-	-	-	-	-	MODIFIER
11	11_61604967_C_T	61604967	T	C	1055	0.116588	0.355671	0.0650114	4.47749e-08	PC.17.1_18.2	PC	Phosphatidylcholine	PC(17:1)/(18:2)	11_61604967_C/T	11:61604967	ENSG00000134824	ENST00000257261	Transcript	intron_variant	-	-	-	-	-	-	MODIFIER
11	11_61605499_T_A	61605499	A	T	1055	0.351659	0.35945	0.0431661	8.28201e-17	PC.17.1_18.2	PC	Phosphatidylcholine	PC(17:1)/(18:2)	11_61605499_T/A	11:61605499	ENSG00000134824	ENST00000257261	Transcript	intron_variant	-	-	-	-	-	-	MODIFIER
11	11_61606642_A_G	61606642	G	A	1055	0.352607	0.358519	0.0431162	9.16017e-17	PC.17.1_18.2	PC	Phosphatidylcholine	PC(17:1)/(18:2)	11_61606642_A/G	11:61606642	ENSG00000134824	ENST00000257261	Transcript	intron_variant	-	-	-	-	-	-	MODIFIER
11	11_61606683_G_A	61606683	A	G	1055	0.352607	0.358519	0.0431162	9.16017e-17	PC.17.1_18.2	PC	Phosphatidylcholine	PC(17:1)/(18:2)	11_61606683_G/A	11:61606683	ENSG00000134824	ENST00000257261	Transcript	intron_variant	-	-	-	-	-	-	MODIFIER
11	11_61609750_C_T	61609750	T	C	1055	0.354028	0.352486	0.0432234	3.49239e-16	PC.17.1_18.2	PC	Phosphatidylcholine	PC(17:1)/(18:2)	11_61609750_C/T	11:61609750	ENSG00000134824	ENST00000257261	Transcript	intron_variant	-	-	-	-	-	-	MODIFIER
11	11_61610750_G_A	61610750	A	G	1055	0.354502	0.356934	0.0432089	1.44871e-16	PC.17.1_18.2	PC	Phosphatidylcholine	PC(17:1)/(18:2)	11_61610750_G/A	11:61610750	ENSG00000134824	ENST00000257261	Transcript	intron_variant	-	-	-	-	-	-	MODIFIER
11	11_61617676_T_A	61617676	A	T	1055	0.263507	0.260478	0.0473074	3.66934e-08	PC.17.1_18.2	PC	Phosphatidylcholine	PC(17:1)/(18:2)	11_61617676_T/A	11:61617676	ENSG00000134824	ENST00000257261	Transcript	intron_variant	-	-	-	-	-	-	MODIFIER
11	11_61618608_A_G	61618608	G	A	1055	0.371564	0.331582	0.0429372	1.14074e-14	PC.17.1_18.2	PC	Phosphatidylcholine	PC(17:1)/(18:2)	11_61618608_A/G	11:61618608	ENSG00000134824	ENST00000257261	Transcript	intron_variant	-	-	-	-	-	-	MODIFIER
11	11_61619829_C_A	61619829	A	C	1055	0.627014	-0.338607	0.0427665	2.42193e-15	PC.17.1_18.2	PC	Phosphatidylcholine	PC(17:1)/(18:2)	11_61619829_C/A	11:61619829	ENSG00000134824	ENST00000257261	Transcript	intron_variant	-	-	-	-	-	-	MODIFIER
11	11_61621194_G_A	61621194	A	G	1055	0.329384	0.316813	0.0439209	5.463e-13	PC.17.1_18.2	PC	Phosphatidylcholine	PC(17:1)/(18:2)	11_61621194_G/A	11:61621194	ENSG00000134824	ENST00000257261	Transcript	intron_variant	-	-	-	-	-	-	MODIFIER
11	11_61621556_G_C	61621556	C	G	1055	0.374882	0.326058	0.0429516	3.16699e-14	PC.17.1_18.2	PC	Phosphatidylcholine	PC(17:1)/(18:2)	11_61621556_G/C	11:61621556	ENSG00000134824	ENST00000257261	Transcript	intron_variant	-	-	-	-	-	-	MODIFIER
11	11_61622227_T_C	61622227	C	T	1055	0.330332	0.309958	0.0440985	2.08362e-12	PC.17.1_18.2	PC	Phosphatidylcholine	PC(17:1)/(18:2)	11_61622227_T/C	11:61622227	ENSG00000134824	ENST00000257261	Transcript	intron_variant	-	-	-	-	-	-	MODIFIER
11	11_61623140_C_T	61623140	T	C	1055	0.373934	0.333945	0.0428474	6.50089e-15	PC.17.1_18.2	PC	Phosphatidylcholine	PC(17:1)/(18:2)	11_61623140_C/T	11:61623140	ENSG00000134824	ENST00000257261	Transcript	intron_variant	-	-	-	-	-	-	MODIFIER
11	11_61624181_T_C	61624181	C	T	1055	0.623223	-0.329805	0.0424636	8.05124e-15	PC.17.1_18.2	PC	Phosphatidylcholine	PC(17:1)/(18:2)	11_61624181_T/C	11:61624181	ENSG00000134824	ENST00000257261	Transcript	intron_variant	-	-	-	-	-	-	MODIFIER
11	11_61626270_C_G	61626270	G	C	1055	0.378199	0.246079	0.0440944	2.39491e-08	PC.17.1_18.2	PC	Phosphatidylcholine	PC(17:1)/(18:2)	11_61626270_C/G	11:61626270	ENSG00000134824	ENST00000257261	Transcript	intron_variant	-	-	-	-	-	-	MODIFIER
11	11_61656117_G_A	61656117	A	G	1055	0.636967	-0.243454	0.0441353	3.46628e-08	PC.17.1_18.2	PC	Phosphatidylcholine	PC(17:1)/(18:2)	11_61656117_G/A	11:61656117	ENSG00000221968	ENST00000278829	Transcript	intron_variant	-	-	-	-	-	-	MODIFIER
1	1_240778731_A_G	240778731	G	A	1055	0.27346	0.252758	0.0458466	3.52519e-08	PC.17.1_18.2	PC	Phosphatidylcholine	PC(17:1)/(18:2)	1_240778731_A/G	1:240778731	ENSG00000180875	ENST00000318160	Transcript	upstream_gene_variant	-	-	-	-	-	-	MODIFIER
11	11_61543499_T_C	61543499	C	T	1056	0.370265	-0.390961	0.0436352	3.25389e-19	PC.17.1_20.4	PC	Phosphatidylcholine	PC(17:1)/(20:4)	11_61543499_T/C	11:61543499	ENSG00000124920	ENST00000265460	Transcript	intron_variant	-	-	-	-	-	-	MODIFIER
11	11_61543961_T_C	61543961	C	T	1056	0.367424	-0.378888	0.043597	3.60237e-18	PC.17.1_20.4	PC	Phosphatidylcholine	PC(17:1)/(20:4)	11_61543961_T/C	11:61543961	ENSG00000124920	ENST00000265460	Transcript	intron_variant	-	-	-	-	-	-	MODIFIER
11	11_61546592_A_G	61546592	G	A	1056	0.366951	-0.379406	0.0434871	2.67234e-18	PC.17.1_20.4	PC	Phosphatidylcholine	PC(17:1)/(20:4)	11_61546592_A/G	11:61546592	ENSG00000124920	ENST00000265460	Transcript	intron_variant	-	-	-	-	-	-	MODIFIER
11	11_61547068_G_A	61547068	A	G	1056	0.185133	-0.296404	0.0541452	4.39391e-08	PC.17.1_20.4	PC	Phosphatidylcholine	PC(17:1)/(20:4)	11_61547068_G/A	11:61547068	ENSG00000124920	ENST00000265460	Transcript	intron_variant	-	-	-	-	-	-	MODIFIER
11	11_61547237_C_T	61547237	T	C	1056	0.331913	-0.359812	0.0446196	7.38382e-16	PC.17.1_20.4	PC	Phosphatidylcholine	PC(17:1)/(20:4)	11_61547237_C/T	11:61547237	ENSG00000124920	ENST00000265460	Transcript	intron_variant	-	-	-	-	-	-	MODIFIER
11	11_61548559_A_G	61548559	G	A	1056	0.663826	-0.248181	0.044573	2.57714e-08	PC.17.1_20.4	PC	Phosphatidylcholine	PC(17:1)/(20:4)	11_61548559_A/G	11:61548559	ENSG00000124920	ENST00000265460	Transcript	intron_variant	-	-	-	-	-	-	MODIFIER
11	11_61549025_G_A	61549025	A	G	1056	0.344223	-0.410044	0.0440168	1.21229e-20	PC.17.1_20.4	PC	Phosphatidylcholine	PC(17:1)/(20:4)	11_61549025_G/A	11:61549025	ENSG00000124920	ENST00000265460	Transcript	intron_variant	-	-	-	-	-	-	MODIFIER
11	11_61549458_A_G	61549458	G	A	1056	0.347538	-0.349407	0.0445166	4.19686e-15	PC.17.1_20.4	PC	Phosphatidylcholine	PC(17:1)/(20:4)	11_61549458_A/G	11:61549458	ENSG00000124920	ENST00000265460	Transcript	intron_variant	-	-	-	-	-	-	MODIFIER
11	11_61551356_T_C	61551356	C	T	1056	0.345644	-0.409726	0.0441619	1.7299e-20	PC.17.1_20.4	PC	Phosphatidylcholine	PC(17:1)/(20:4)	11_61551356_T/C	11:61551356	ENSG00000124920	ENST00000265460	Transcript	synonymous_variant	3068	3033	1011	S	agT/agC	-	LOW
11	11_61551927_A_C	61551927	C	A	1056	0.34517	-0.4132	0.0441442	7.95601e-21	PC.17.1_20.4	PC	Phosphatidylcholine	PC(17:1)/(20:4)	11_61551927_A/C	11:61551927	ENSG00000134825	ENST00000257262	Transcript	downstream_gene_variant	-	-	-	-	-	-	MODIFIER
11	11_61552680_G_T	61552680	T	G	1056	0.34233	-0.421794	0.0442256	1.46559e-21	PC.17.1_20.4	PC	Phosphatidylcholine	PC(17:1)/(20:4)	11_61552680_G/T	11:61552680	ENSG00000134825	ENST00000257262	Transcript	downstream_gene_variant	-	-	-	-	-	-	MODIFIER
11	11_61556039_A_C	61556039	C	A	1056	0.183239	-0.303859	0.0542356	2.11188e-08	PC.17.1_20.4	PC	Phosphatidylcholine	PC(17:1)/(20:4)	11_61556039_A/C	11:61556039	ENSG00000134825	ENST00000257262	Transcript	downstream_gene_variant	-	-	-	-	-	-	MODIFIER
11	11_61557803_T_C	61557803	C	T	1056	0.346591	-0.428677	0.0442911	3.71666e-22	PC.17.1_20.4	PC	Phosphatidylcholine	PC(17:1)/(20:4)	11_61557803_T/C	11:61557803	ENSG00000134825	ENST00000257262	Transcript	intron_variant,NMD_transcript_variant	-	-	-	-	-	-	MODIFIER
11	11_61557826_T_C	61557826	C	T	1056	0.34233	-0.421794	0.0442256	1.46559e-21	PC.17.1_20.4	PC	Phosphatidylcholine	PC(17:1)/(20:4)	11_61557826_T/C	11:61557826	ENSG00000134825	ENST00000257262	Transcript	intron_variant,NMD_transcript_variant	-	-	-	-	-	-	MODIFIER
11	11_61560081_G_A	61560081	A	G	1056	0.312973	-0.406329	0.0453264	3.11641e-19	PC.17.1_20.4	PC	Phosphatidylcholine	PC(17:1)/(20:4)	11_61560081_G/A	11:61560081	ENSG00000134825	ENST00000257262	Transcript	upstream_gene_variant	-	-	-	-	-	-	MODIFIER
11	11_61564299_G_T	61564299	T	G	1056	0.360795	-0.401505	0.0441253	9.1009e-20	PC.17.1_20.4	PC	Phosphatidylcholine	PC(17:1)/(20:4)	11_61564299_G/T	11:61564299	ENSG00000134825	ENST00000257262	Transcript	upstream_gene_variant	-	-	-	-	-	-	MODIFIER
11	11_61565908_T_C	61565908	C	T	1056	0.360795	-0.401505	0.0441253	9.1009e-20	PC.17.1_20.4	PC	Phosphatidylcholine	PC(17:1)/(20:4)	11_61565908_T/C	11:61565908	ENSG00000168496	ENST00000305885	Transcript	downstream_gene_variant	-	-	-	-	-	-	MODIFIER
11	11_61567753_C_A	61567753	A	C	1056	0.309659	-0.402477	0.0452404	5.76792e-19	PC.17.1_20.4	PC	Phosphatidylcholine	PC(17:1)/(20:4)	11_61567753_C/A	11:61567753	ENSG00000168496	ENST00000305885	Transcript	downstream_gene_variant	-	-	-	-	-	-	MODIFIER
11	11_61569306_C_G	61569306	G	C	1056	0.342803	-0.420924	0.0442429	1.83582e-21	PC.17.1_20.4	PC	Phosphatidylcholine	PC(17:1)/(20:4)	11_61569306_C/G	11:61569306	ENSG00000168496	ENST00000305885	Transcript	downstream_gene_variant	-	-	-	-	-	-	MODIFIER
11	11_61569830_C_T	61569830	T	C	1056	0.34233	-0.423354	0.0442256	1.04239e-21	PC.17.1_20.4	PC	Phosphatidylcholine	PC(17:1)/(20:4)	11_61569830_C/T	11:61569830	ENSG00000149485	ENST00000350997	Transcript	3_prime_UTR_variant	1792	-	-	-	-	-	MODIFIER
11	11_61570783_T_C	61570783	C	T	1056	0.34233	-0.423354	0.0442256	1.04239e-21	PC.17.1_20.4	PC	Phosphatidylcholine	PC(17:1)/(20:4)	11_61570783_T/C	11:61570783	ENSG00000149485	ENST00000350997	Transcript	intron_variant	-	-	-	-	-	-	MODIFIER
11	11_61571348_C_G	61571348	G	C	1056	0.3125	-0.413797	0.0453138	6.73578e-20	PC.17.1_20.4	PC	Phosphatidylcholine	PC(17:1)/(20:4)	11_61571348_C/G	11:61571348	ENSG00000149485	ENST00000350997	Transcript	intron_variant	-	-	-	-	-	-	MODIFIER
11	11_61571382_G_A	61571382	A	G	1056	0.309186	-0.405152	0.0452285	3.30951e-19	PC.17.1_20.4	PC	Phosphatidylcholine	PC(17:1)/(20:4)	11_61571382_G/A	11:61571382	ENSG00000149485	ENST00000350997	Transcript	intron_variant	-	-	-	-	-	-	MODIFIER
11	11_61571478_T_C	61571478	C	T	1056	0.342803	-0.42513	0.0442429	7.32559e-22	PC.17.1_20.4	PC	Phosphatidylcholine	PC(17:1)/(20:4)	11_61571478_T/C	11:61571478	ENSG00000149485	ENST00000350997	Transcript	intron_variant	-	-	-	-	-	-	MODIFIER
11	11_61575158_A_G	61575158	G	A	1056	0.342803	-0.42513	0.0442429	7.32559e-22	PC.17.1_20.4	PC	Phosphatidylcholine	PC(17:1)/(20:4)	11_61575158_A/G	11:61575158	ENSG00000149485	ENST00000350997	Transcript	intron_variant	-	-	-	-	-	-	MODIFIER
11	11_61579463_A_G	61579463	G	A	1056	0.342803	-0.42513	0.0442429	7.32559e-22	PC.17.1_20.4	PC	Phosphatidylcholine	PC(17:1)/(20:4)	11_61579463_A/G	11:61579463	ENSG00000149485	ENST00000424501	Transcript	splice_polypyrimidine_tract_variant,intron_variant,NMD_transcript_variant	-	-	-	-	-	-	LOW
11	11_61579760_T_C	61579760	C	T	1056	0.309659	-0.406875	0.0452404	2.39208e-19	PC.17.1_20.4	PC	Phosphatidylcholine	PC(17:1)/(20:4)	11_61579760_T/C	11:61579760	ENSG00000134824	ENST00000257261	Transcript	upstream_gene_variant	-	-	-	-	-	-	MODIFIER
11	11_61580635_C_T	61580635	T	C	1056	0.309659	-0.406875	0.0452404	2.39208e-19	PC.17.1_20.4	PC	Phosphatidylcholine	PC(17:1)/(20:4)	11_61580635_C/T	11:61580635	ENSG00000134824	ENST00000257261	Transcript	upstream_gene_variant	-	-	-	-	-	-	MODIFIER
11	11_61581656_G_A	61581656	A	G	1056	0.280303	-0.395475	0.0467535	2.70318e-17	PC.17.1_20.4	PC	Phosphatidylcholine	PC(17:1)/(20:4)	11_61581656_G/A	11:61581656	ENSG00000134824	ENST00000257261	Transcript	upstream_gene_variant	-	-	-	-	-	-	MODIFIER
11	11_61581764_T_C	61581764	C	T	1056	0.312973	-0.415543	0.0453264	4.82742e-20	PC.17.1_20.4	PC	Phosphatidylcholine	PC(17:1)/(20:4)	11_61581764_T/C	11:61581764	ENSG00000134824	ENST00000257261	Transcript	upstream_gene_variant	-	-	-	-	-	-	MODIFIER
11	11_61582708_T_C	61582708	C	T	1056	0.309659	-0.406875	0.0452404	2.39208e-19	PC.17.1_20.4	PC	Phosphatidylcholine	PC(17:1)/(20:4)	11_61582708_T/C	11:61582708	ENSG00000134824	ENST00000257261	Transcript	upstream_gene_variant	-	-	-	-	-	-	MODIFIER
11	11_61585144_A_G	61585144	G	A	1056	0.342803	-0.42513	0.0442429	7.32559e-22	PC.17.1_20.4	PC	Phosphatidylcholine	PC(17:1)/(20:4)	11_61585144_A/G	11:61585144	ENSG00000134824	ENST00000257261	Transcript	intron_variant	-	-	-	-	-	-	MODIFIER
11	11_61588305_A_G	61588305	G	A	1056	0.345644	-0.437824	0.0443489	5.491e-23	PC.17.1_20.4	PC	Phosphatidylcholine	PC(17:1)/(20:4)	11_61588305_A/G	11:61588305	ENSG00000134824	ENST00000257261	Transcript	intron_variant	-	-	-	-	-	-	MODIFIER
11	11_61589481_A_G	61589481	G	A	1056	0.313447	-0.419843	0.0453391	2.04297e-20	PC.17.1_20.4	PC	Phosphatidylcholine	PC(17:1)/(20:4)	11_61589481_A/G	11:61589481	ENSG00000134824	ENST00000257261	Transcript	intron_variant	-	-	-	-	-	-	MODIFIER
11	11_61591636_C_G	61591636	G	C	1056	0.130208	-0.361152	0.0619731	5.62432e-09	PC.17.1_20.4	PC	Phosphatidylcholine	PC(17:1)/(20:4)	11_61591636_C/G	11:61591636	ENSG00000134824	ENST00000257261	Transcript	intron_variant	-	-	-	-	-	-	MODIFIER
11	11_61592362_A_G	61592362	G	A	1056	0.347064	-0.435106	0.0444034	1.13767e-22	PC.17.1_20.4	PC	Phosphatidylcholine	PC(17:1)/(20:4)	11_61592362_A/G	11:61592362	ENSG00000134824	ENST00000257261	Transcript	intron_variant	-	-	-	-	-	-	MODIFIER
11	11_61593005_A_G	61593005	G	A	1056	0.347064	-0.435106	0.0444034	1.13767e-22	PC.17.1_20.4	PC	Phosphatidylcholine	PC(17:1)/(20:4)	11_61593005_A/G	11:61593005	ENSG00000134824	ENST00000257261	Transcript	intron_variant	-	-	-	-	-	-	MODIFIER
11	11_61593816_C_T	61593816	T	C	1056	0.34375	-0.425854	0.0442778	6.72717e-22	PC.17.1_20.4	PC	Phosphatidylcholine	PC(17:1)/(20:4)	11_61593816_C/T	11:61593816	ENSG00000134824	ENST00000522639	Transcript	synonymous_variant	192	114	38	H	caC/caT	-	LOW
11	11_61595564_C_T	61595564	T	C	1056	0.184659	-0.305205	0.0543398	1.94755e-08	PC.17.1_20.4	PC	Phosphatidylcholine	PC(17:1)/(20:4)	11_61595564_C/T	11:61595564	ENSG00000134824	ENST00000257261	Transcript	intron_variant	-	-	-	-	-	-	MODIFIER
11	11_61596633_C_T	61596633	T	C	1056	0.348011	-0.437699	0.0444403	6.91274e-23	PC.17.1_20.4	PC	Phosphatidylcholine	PC(17:1)/(20:4)	11_61596633_C/T	11:61596633	ENSG00000134824	ENST00000257261	Transcript	intron_variant	-	-	-	-	-	-	MODIFIER
11	11_61597212_C_T	61597212	T	C	1056	0.130682	-0.36019	0.0619118	5.96322e-09	PC.17.1_20.4	PC	Phosphatidylcholine	PC(17:1)/(20:4)	11_61597212_C/T	11:61597212	ENSG00000134824	ENST00000257261	Transcript	intron_variant	-	-	-	-	-	-	MODIFIER
11	11_61597972_A_G	61597972	G	A	1056	0.346117	-0.432569	0.0444614	2.26612e-22	PC.17.1_20.4	PC	Phosphatidylcholine	PC(17:1)/(20:4)	11_61597972_A/G	11:61597972	ENSG00000134824	ENST00000257261	Transcript	intron_variant	-	-	-	-	-	-	MODIFIER
11	11_61598288_C_T	61598288	T	C	1056	0.271307	-0.360245	0.047203	2.31441e-14	PC.17.1_20.4	PC	Phosphatidylcholine	PC(17:1)/(20:4)	11_61598288_C/T	11:61598288	ENSG00000134824	ENST00000257261	Transcript	intron_variant	-	-	-	-	-	-	MODIFIER
11	11_61599347_G_A	61599347	A	G	1056	0.185133	-0.311414	0.0543172	9.85239e-09	PC.17.1_20.4	PC	Phosphatidylcholine	PC(17:1)/(20:4)	11_61599347_G/A	11:61599347	ENSG00000134824	ENST00000257261	Transcript	intron_variant	-	-	-	-	-	-	MODIFIER
11	11_61600327_G_A	61600327	A	G	1056	0.274621	-0.354859	0.046902	3.85018e-14	PC.17.1_20.4	PC	Phosphatidylcholine	PC(17:1)/(20:4)	11_61600327_G/A	11:61600327	ENSG00000134824	ENST00000257261	Transcript	intron_variant	-	-	-	-	-	-	MODIFIER
11	11_61600342_A_C	61600342	C	A	1056	0.647727	0.435361	0.0442337	7.40097e-23	PC.17.1_20.4	PC	Phosphatidylcholine	PC(17:1)/(20:4)	11_61600342_A/C	11:61600342	ENSG00000134824	ENST00000257261	Transcript	intron_variant	-	-	-	-	-	-	MODIFIER
11	11_61602003_C_G	61602003	G	C	1056	0.277936	-0.367772	0.0468318	4.06097e-15	PC.17.1_20.4	PC	Phosphatidylcholine	PC(17:1)/(20:4)	11_61602003_C/G	11:61602003	ENSG00000134824	ENST00000257261	Transcript	intron_variant	-	-	-	-	-	-	MODIFIER
11	11_61603510_C_A	61603510	A	C	1056	0.350852	-0.437244	0.0441769	4.26544e-23	PC.17.1_20.4	PC	Phosphatidylcholine	PC(17:1)/(20:4)	11_61603510_C/A	11:61603510	ENSG00000134824	ENST00000257261	Transcript	intron_variant	-	-	-	-	-	-	MODIFIER
11	11_61604782_A_T	61604782	T	A	1056	0.118845	-0.363624	0.065013	2.23045e-08	PC.17.1_20.4	PC	Phosphatidylcholine	PC(17:1)/(20:4)	11_61604782_A/T	11:61604782	ENSG00000134824	ENST00000257261	Transcript	intron_variant	-	-	-	-	-	-	MODIFIER
11	11_61604814_C_A	61604814	A	C	1056	0.351326	-0.433805	0.0441957	9.65241e-23	PC.17.1_20.4	PC	Phosphatidylcholine	PC(17:1)/(20:4)	11_61604814_C/A	11:61604814	ENSG00000134824	ENST00000257261	Transcript	intron_variant	-	-	-	-	-	-	MODIFIER
11	11_61605499_T_A	61605499	A	T	1056	0.351326	-0.433805	0.0441957	9.65241e-23	PC.17.1_20.4	PC	Phosphatidylcholine	PC(17:1)/(20:4)	11_61605499_T/A	11:61605499	ENSG00000134824	ENST00000257261	Transcript	intron_variant	-	-	-	-	-	-	MODIFIER
11	11_61605613_C_T	61605613	T	C	1056	0.230587	-0.335254	0.0497607	1.61332e-11	PC.17.1_20.4	PC	Phosphatidylcholine	PC(17:1)/(20:4)	11_61605613_C/T	11:61605613	ENSG00000134824	ENST00000257261	Transcript	intron_variant	-	-	-	-	-	-	MODIFIER
11	11_61606642_A_G	61606642	G	A	1056	0.352273	-0.428295	0.0441406	2.92882e-22	PC.17.1_20.4	PC	Phosphatidylcholine	PC(17:1)/(20:4)	11_61606642_A/G	11:61606642	ENSG00000134824	ENST00000257261	Transcript	intron_variant	-	-	-	-	-	-	MODIFIER
11	11_61606683_G_A	61606683	A	G	1056	0.352273	-0.428295	0.0441406	2.92882e-22	PC.17.1_20.4	PC	Phosphatidylcholine	PC(17:1)/(20:4)	11_61606683_G/A	11:61606683	ENSG00000134824	ENST00000257261	Transcript	intron_variant	-	-	-	-	-	-	MODIFIER
11	11_61607168_A_G	61607168	G	A	1056	0.232481	-0.329437	0.0496088	3.12229e-11	PC.17.1_20.4	PC	Phosphatidylcholine	PC(17:1)/(20:4)	11_61607168_A/G	11:61607168	ENSG00000134824	ENST00000257261	Transcript	intron_variant	-	-	-	-	-	-	MODIFIER
11	11_61609750_C_T	61609750	T	C	1056	0.353693	-0.431213	0.0441981	1.73243e-22	PC.17.1_20.4	PC	Phosphatidylcholine	PC(17:1)/(20:4)	11_61609750_C/T	11:61609750	ENSG00000134824	ENST00000257261	Transcript	intron_variant	-	-	-	-	-	-	MODIFIER
11	11_61610750_G_A	61610750	A	G	1056	0.354167	-0.427775	0.0442174	3.87497e-22	PC.17.1_20.4	PC	Phosphatidylcholine	PC(17:1)/(20:4)	11_61610750_G/A	11:61610750	ENSG00000134824	ENST00000257261	Transcript	intron_variant	-	-	-	-	-	-	MODIFIER
11	11_61611694_G_A	61611694	A	G	1056	0.233428	-0.327231	0.0495999	4.18374e-11	PC.17.1_20.4	PC	Phosphatidylcholine	PC(17:1)/(20:4)	11_61611694_G/A	11:61611694	ENSG00000134824	ENST00000257261	Transcript	intron_variant	-	-	-	-	-	-	MODIFIER
11	11_61612830_C_T	61612830	T	C	1056	0.216383	-0.310745	0.0505208	7.70743e-10	PC.17.1_20.4	PC	Phosphatidylcholine	PC(17:1)/(20:4)	11_61612830_C/T	11:61612830	ENSG00000134824	ENST00000257261	Transcript	intron_variant	-	-	-	-	-	-	MODIFIER
11	11_61613745_C_T	61613745	T	C	1056	0.218277	-0.302945	0.0504845	1.96412e-09	PC.17.1_20.4	PC	Phosphatidylcholine	PC(17:1)/(20:4)	11_61613745_C/T	11:61613745	ENSG00000134824	ENST00000257261	Transcript	intron_variant	-	-	-	-	-	-	MODIFIER
11	11_61615803_C_G	61615803	G	C	1056	0.21733	-0.307673	0.0505024	1.11342e-09	PC.17.1_20.4	PC	Phosphatidylcholine	PC(17:1)/(20:4)	11_61615803_C/G	11:61615803	ENSG00000134824	ENST00000257261	Transcript	intron_variant	-	-	-	-	-	-	MODIFIER
11	11_61616977_G_C	61616977	C	G	1056	0.21875	-0.308367	0.0504758	1.00128e-09	PC.17.1_20.4	PC	Phosphatidylcholine	PC(17:1)/(20:4)	11_61616977_G/C	11:61616977	ENSG00000134824	ENST00000257261	Transcript	intron_variant	-	-	-	-	-	-	MODIFIER
11	11_61617676_T_A	61617676	A	T	1056	0.263258	-0.334418	0.0475949	2.12028e-12	PC.17.1_20.4	PC	Phosphatidylcholine	PC(17:1)/(20:4)	11_61617676_T/A	11:61617676	ENSG00000134824	ENST00000257261	Transcript	intron_variant	-	-	-	-	-	-	MODIFIER
11	11_61618608_A_G	61618608	G	A	1056	0.371212	-0.417131	0.0437687	1.56759e-21	PC.17.1_20.4	PC	Phosphatidylcholine	PC(17:1)/(20:4)	11_61618608_A/G	11:61618608	ENSG00000134824	ENST00000257261	Transcript	intron_variant	-	-	-	-	-	-	MODIFIER
11	11_61618831_T_C	61618831	C	T	1056	0.276989	-0.323284	0.0468196	5.02464e-12	PC.17.1_20.4	PC	Phosphatidylcholine	PC(17:1)/(20:4)	11_61618831_T/C	11:61618831	ENSG00000134824	ENST00000257261	Transcript	intron_variant	-	-	-	-	-	-	MODIFIER
11	11_61619829_C_A	61619829	A	C	1056	0.627367	0.406276	0.0436544	1.31928e-20	PC.17.1_20.4	PC	Phosphatidylcholine	PC(17:1)/(20:4)	11_61619829_C/A	11:61619829	ENSG00000134824	ENST00000257261	Transcript	intron_variant	-	-	-	-	-	-	MODIFIER
11	11_61619893_C_T	61619893	T	C	1056	0.232008	-0.288014	0.049223	4.88042e-09	PC.17.1_20.4	PC	Phosphatidylcholine	PC(17:1)/(20:4)	11_61619893_C/T	11:61619893	ENSG00000134824	ENST00000257261	Transcript	intron_variant	-	-	-	-	-	-	MODIFIER
11	11_61621040_G_C	61621040	C	G	1056	0.242898	-0.302375	0.0488948	6.24216e-10	PC.17.1_20.4	PC	Phosphatidylcholine	PC(17:1)/(20:4)	11_61621040_G/C	11:61621040	ENSG00000134824	ENST00000257261	Transcript	intron_variant	-	-	-	-	-	-	MODIFIER
11	11_61621194_G_A	61621194	A	G	1056	0.329072	-0.368642	0.0446228	1.4412e-16	PC.17.1_20.4	PC	Phosphatidylcholine	PC(17:1)/(20:4)	11_61621194_G/A	11:61621194	ENSG00000134824	ENST00000257261	Transcript	intron_variant	-	-	-	-	-	-	MODIFIER
11	11_61621556_G_C	61621556	C	G	1056	0.374527	-0.404564	0.0437434	2.27516e-20	PC.17.1_20.4	PC	Phosphatidylcholine	PC(17:1)/(20:4)	11_61621556_G/C	11:61621556	ENSG00000134824	ENST00000257261	Transcript	intron_variant	-	-	-	-	-	-	MODIFIER
11	11_61622227_T_C	61622227	C	T	1056	0.330019	-0.370999	0.0447497	1.12743e-16	PC.17.1_20.4	PC	Phosphatidylcholine	PC(17:1)/(20:4)	11_61622227_T/C	11:61622227	ENSG00000134824	ENST00000257261	Transcript	intron_variant	-	-	-	-	-	-	MODIFIER
11	11_61623140_C_T	61623140	T	C	1056	0.37358	-0.396136	0.0436987	1.24418e-19	PC.17.1_20.4	PC	Phosphatidylcholine	PC(17:1)/(20:4)	11_61623140_C/T	11:61623140	ENSG00000134824	ENST00000257261	Transcript	intron_variant	-	-	-	-	-	-	MODIFIER
11	11_61624181_T_C	61624181	C	T	1056	0.62358	0.36979	0.0432992	1.33826e-17	PC.17.1_20.4	PC	Phosphatidylcholine	PC(17:1)/(20:4)	11_61624181_T/C	11:61624181	ENSG00000134824	ENST00000257261	Transcript	intron_variant	-	-	-	-	-	-	MODIFIER
11	11_61626206_G_A	61626206	A	G	1056	0.322443	-0.310782	0.0464418	2.20358e-11	PC.17.1_20.4	PC	Phosphatidylcholine	PC(17:1)/(20:4)	11_61626206_G/A	11:61626206	ENSG00000134824	ENST00000257261	Transcript	intron_variant	-	-	-	-	-	-	MODIFIER
11	11_61626270_C_G	61626270	G	C	1056	0.378314	-0.299402	0.0443916	1.53477e-11	PC.17.1_20.4	PC	Phosphatidylcholine	PC(17:1)/(20:4)	11_61626270_C/G	11:61626270	ENSG00000134824	ENST00000257261	Transcript	intron_variant	-	-	-	-	-	-	MODIFIER
11	11_61626921_G_T	61626921	T	G	1056	0.298295	-0.291744	0.0471993	6.36501e-10	PC.17.1_20.4	PC	Phosphatidylcholine	PC(17:1)/(20:4)	11_61626921_G/T	11:61626921	ENSG00000134824	ENST00000257261	Transcript	intron_variant	-	-	-	-	-	-	MODIFIER
11	11_61626973_G_T	61626973	T	G	1056	0.480114	-0.241751	0.0421295	9.56408e-09	PC.17.1_20.4	PC	Phosphatidylcholine	PC(17:1)/(20:4)	11_61626973_G/T	11:61626973	ENSG00000134824	ENST00000257261	Transcript	intron_variant	-	-	-	-	-	-	MODIFIER
11	11_61627321_G_C	61627321	C	G	1056	0.277936	-0.267012	0.0483421	3.32525e-08	PC.17.1_20.4	PC	Phosphatidylcholine	PC(17:1)/(20:4)	11_61627321_G/C	11:61627321	ENSG00000134824	ENST00000257261	Transcript	intron_variant	-	-	-	-	-	-	MODIFIER
11	11_61627484_A_G	61627484	G	A	1056	0.301136	-0.295704	0.0471536	3.58569e-10	PC.17.1_20.4	PC	Phosphatidylcholine	PC(17:1)/(20:4)	11_61627484_A/G	11:61627484	ENSG00000134824	ENST00000257261	Transcript	intron_variant	-	-	-	-	-	-	MODIFIER
11	11_61627811_T_C	61627811	C	T	1056	0.481061	-0.247453	0.0422041	4.53907e-09	PC.17.1_20.4	PC	Phosphatidylcholine	PC(17:1)/(20:4)	11_61627811_T/C	11:61627811	ENSG00000134824	ENST00000257261	Transcript	intron_variant	-	-	-	-	-	-	MODIFIER
11	11_61627833_A_G	61627833	G	A	1056	0.481534	-0.24623	0.0422417	5.57316e-09	PC.17.1_20.4	PC	Phosphatidylcholine	PC(17:1)/(20:4)	11_61627833_A/G	11:61627833	ENSG00000134824	ENST00000257261	Transcript	intron_variant	-	-	-	-	-	-	MODIFIER
11	11_61627881_T_C	61627881	C	T	1056	0.301136	-0.295704	0.0471536	3.58569e-10	PC.17.1_20.4	PC	Phosphatidylcholine	PC(17:1)/(20:4)	11_61627881_T/C	11:61627881	ENSG00000134824	ENST00000257261	Transcript	intron_variant	-	-	-	-	-	-	MODIFIER
11	11_61628266_C_G	61628266	G	C	1056	0.481534	-0.24623	0.0422417	5.57316e-09	PC.17.1_20.4	PC	Phosphatidylcholine	PC(17:1)/(20:4)	11_61628266_C/G	11:61628266	ENSG00000134824	ENST00000257261	Transcript	intron_variant	-	-	-	-	-	-	MODIFIER
11	11_61628492_G_A	61628492	A	G	1056	0.480114	-0.243384	0.0421295	7.60232e-09	PC.17.1_20.4	PC	Phosphatidylcholine	PC(17:1)/(20:4)	11_61628492_G/A	11:61628492	ENSG00000134824	ENST00000257261	Transcript	intron_variant	-	-	-	-	-	-	MODIFIER
11	11_61628915_T_C	61628915	C	T	1056	0.47964	-0.242978	0.0420925	7.81144e-09	PC.17.1_20.4	PC	Phosphatidylcholine	PC(17:1)/(20:4)	11_61628915_T/C	11:61628915	ENSG00000134824	ENST00000257261	Transcript	intron_variant	-	-	-	-	-	-	MODIFIER
11	11_61628964_T_A	61628964	A	T	1056	0.47964	-0.242978	0.0420925	7.81144e-09	PC.17.1_20.4	PC	Phosphatidylcholine	PC(17:1)/(20:4)	11_61628964_T/A	11:61628964	ENSG00000134824	ENST00000257261	Transcript	intron_variant	-	-	-	-	-	-	MODIFIER
11	11_61629122_G_A	61629122	A	G	1056	0.47964	-0.242978	0.0420925	7.81144e-09	PC.17.1_20.4	PC	Phosphatidylcholine	PC(17:1)/(20:4)	11_61629122_G/A	11:61629122	ENSG00000134824	ENST00000257261	Transcript	intron_variant	-	-	-	-	-	-	MODIFIER
11	11_61629166_A_G	61629166	G	A	1056	0.480114	-0.241751	0.0421295	9.56408e-09	PC.17.1_20.4	PC	Phosphatidylcholine	PC(17:1)/(20:4)	11_61629166_A/G	11:61629166	ENSG00000134824	ENST00000257261	Transcript	intron_variant	-	-	-	-	-	-	MODIFIER
11	11_61629666_A_G	61629666	G	A	1056	0.523201	0.245282	0.0423573	7.00614e-09	PC.17.1_20.4	PC	Phosphatidylcholine	PC(17:1)/(20:4)	11_61629666_A/G	11:61629666	ENSG00000134824	ENST00000257261	Transcript	intron_variant	-	-	-	-	-	-	MODIFIER
11	11_61635294_G_A	61635294	A	G	1056	0.521307	0.230529	0.0422611	4.90052e-08	PC.17.1_20.4	PC	Phosphatidylcholine	PC(17:1)/(20:4)	11_61635294_G/A	11:61635294	ENSG00000134824	ENST00000257261	Transcript	downstream_gene_variant	-	-	-	-	-	-	MODIFIER
11	11_61639573_G_A	61639573	A	G	1056	0.625473	0.255846	0.0442954	7.65437e-09	PC.17.1_20.4	PC	Phosphatidylcholine	PC(17:1)/(20:4)	11_61639573_G/A	11:61639573	ENSG00000134824	ENST00000257261	Transcript	downstream_gene_variant	-	-	-	-	-	-	MODIFIER
11	11_61640379_G_A	61640379	A	G	1056	0.625947	0.262113	0.0444605	3.7372e-09	PC.17.1_20.4	PC	Phosphatidylcholine	PC(17:1)/(20:4)	11_61640379_G/A	11:61640379	ENSG00000221968	ENST00000278829	Transcript	downstream_gene_variant	-	-	-	-	-	-	MODIFIER
11	11_61543499_T_C	61543499	C	T	1058	0.370038	0.280752	0.0431744	7.88665e-11	PC.18.0_18.2	PC	Phosphatidylcholine	PC(18:0)/(18:2)	11_61543499_T/C	11:61543499	ENSG00000124920	ENST00000265460	Transcript	intron_variant	-	-	-	-	-	-	MODIFIER
11	11_61543961_T_C	61543961	C	T	1058	0.367202	0.289744	0.0430792	1.74568e-11	PC.18.0_18.2	PC	Phosphatidylcholine	PC(18:0)/(18:2)	11_61543961_T/C	11:61543961	ENSG00000124920	ENST00000265460	Transcript	intron_variant	-	-	-	-	-	-	MODIFIER
11	11_61546592_A_G	61546592	G	A	1058	0.36673	0.284062	0.043002	3.95411e-11	PC.18.0_18.2	PC	Phosphatidylcholine	PC(18:0)/(18:2)	11_61546592_A/G	11:61546592	ENSG00000124920	ENST00000265460	Transcript	intron_variant	-	-	-	-	-	-	MODIFIER
11	11_61547237_C_T	61547237	T	C	1058	0.331758	0.262831	0.044293	2.95788e-09	PC.18.0_18.2	PC	Phosphatidylcholine	PC(18:0)/(18:2)	11_61547237_C/T	11:61547237	ENSG00000124920	ENST00000265460	Transcript	intron_variant	-	-	-	-	-	-	MODIFIER
11	11_61549025_G_A	61549025	A	G	1058	0.344045	0.29149	0.0435019	2.07505e-11	PC.18.0_18.2	PC	Phosphatidylcholine	PC(18:0)/(18:2)	11_61549025_G/A	11:61549025	ENSG00000124920	ENST00000265460	Transcript	intron_variant	-	-	-	-	-	-	MODIFIER
11	11_61549458_A_G	61549458	G	A	1058	0.347353	0.258898	0.0442084	4.73301e-09	PC.18.0_18.2	PC	Phosphatidylcholine	PC(18:0)/(18:2)	11_61549458_A/G	11:61549458	ENSG00000124920	ENST00000265460	Transcript	intron_variant	-	-	-	-	-	-	MODIFIER
11	11_61551356_T_C	61551356	C	T	1058	0.345463	0.291744	0.0436495	2.32842e-11	PC.18.0_18.2	PC	Phosphatidylcholine	PC(18:0)/(18:2)	11_61551356_T/C	11:61551356	ENSG00000124920	ENST00000265460	Transcript	synonymous_variant	3068	3033	1011	S	agT/agC	-	LOW
11	11_61551927_A_C	61551927	C	A	1058	0.344991	0.288467	0.0436519	3.88604e-11	PC.18.0_18.2	PC	Phosphatidylcholine	PC(18:0)/(18:2)	11_61551927_A/C	11:61551927	ENSG00000134825	ENST00000257262	Transcript	downstream_gene_variant	-	-	-	-	-	-	MODIFIER
11	11_61552680_G_T	61552680	T	G	1058	0.342155	0.283421	0.0437671	9.43975e-11	PC.18.0_18.2	PC	Phosphatidylcholine	PC(18:0)/(18:2)	11_61552680_G/T	11:61552680	ENSG00000134825	ENST00000257262	Transcript	downstream_gene_variant	-	-	-	-	-	-	MODIFIER
11	11_61557803_T_C	61557803	C	T	1058	0.346408	0.281095	0.0438482	1.44915e-10	PC.18.0_18.2	PC	Phosphatidylcholine	PC(18:0)/(18:2)	11_61557803_T/C	11:61557803	ENSG00000134825	ENST00000257262	Transcript	intron_variant,NMD_transcript_variant	-	-	-	-	-	-	MODIFIER
11	11_61557826_T_C	61557826	C	T	1058	0.342155	0.283421	0.0437671	9.43975e-11	PC.18.0_18.2	PC	Phosphatidylcholine	PC(18:0)/(18:2)	11_61557826_T/C	11:61557826	ENSG00000134825	ENST00000257262	Transcript	intron_variant,NMD_transcript_variant	-	-	-	-	-	-	MODIFIER
11	11_61560081_G_A	61560081	A	G	1058	0.312854	0.26235	0.0450207	5.63227e-09	PC.18.0_18.2	PC	Phosphatidylcholine	PC(18:0)/(18:2)	11_61560081_G/A	11:61560081	ENSG00000134825	ENST00000257262	Transcript	upstream_gene_variant	-	-	-	-	-	-	MODIFIER
11	11_61564299_G_T	61564299	T	G	1058	0.360586	0.265293	0.0437703	1.35259e-09	PC.18.0_18.2	PC	Phosphatidylcholine	PC(18:0)/(18:2)	11_61564299_G/T	11:61564299	ENSG00000134825	ENST00000257262	Transcript	upstream_gene_variant	-	-	-	-	-	-	MODIFIER
11	11_61565908_T_C	61565908	C	T	1058	0.360586	0.265293	0.0437703	1.35259e-09	PC.18.0_18.2	PC	Phosphatidylcholine	PC(18:0)/(18:2)	11_61565908_T/C	11:61565908	ENSG00000168496	ENST00000305885	Transcript	downstream_gene_variant	-	-	-	-	-	-	MODIFIER
11	11_61567753_C_A	61567753	A	C	1058	0.309074	0.281585	0.0448103	3.30088e-10	PC.18.0_18.2	PC	Phosphatidylcholine	PC(18:0)/(18:2)	11_61567753_C/A	11:61567753	ENSG00000168496	ENST00000305885	Transcript	downstream_gene_variant	-	-	-	-	-	-	MODIFIER
11	11_61569306_C_G	61569306	G	C	1058	0.342628	0.280978	0.0437997	1.40765e-10	PC.18.0_18.2	PC	Phosphatidylcholine	PC(18:0)/(18:2)	11_61569306_C/G	11:61569306	ENSG00000168496	ENST00000305885	Transcript	downstream_gene_variant	-	-	-	-	-	-	MODIFIER
11	11_61569830_C_T	61569830	T	C	1058	0.342155	0.281754	0.0437773	1.22601e-10	PC.18.0_18.2	PC	Phosphatidylcholine	PC(18:0)/(18:2)	11_61569830_C/T	11:61569830	ENSG00000149485	ENST00000350997	Transcript	3_prime_UTR_variant	1792	-	-	-	-	-	MODIFIER
11	11_61570783_T_C	61570783	C	T	1058	0.342155	0.281754	0.0437773	1.22601e-10	PC.18.0_18.2	PC	Phosphatidylcholine	PC(18:0)/(18:2)	11_61570783_T/C	11:61570783	ENSG00000149485	ENST00000350997	Transcript	intron_variant	-	-	-	-	-	-	MODIFIER
11	11_61571348_C_G	61571348	G	C	1058	0.311909	0.278492	0.0449031	5.5726e-10	PC.18.0_18.2	PC	Phosphatidylcholine	PC(18:0)/(18:2)	11_61571348_C/G	11:61571348	ENSG00000149485	ENST00000350997	Transcript	intron_variant	-	-	-	-	-	-	MODIFIER
11	11_61571382_G_A	61571382	A	G	1058	0.308601	0.282479	0.0447929	2.85712e-10	PC.18.0_18.2	PC	Phosphatidylcholine	PC(18:0)/(18:2)	11_61571382_G/A	11:61571382	ENSG00000149485	ENST00000350997	Transcript	intron_variant	-	-	-	-	-	-	MODIFIER
11	11_61571478_T_C	61571478	C	T	1058	0.342628	0.278841	0.0438126	1.96057e-10	PC.18.0_18.2	PC	Phosphatidylcholine	PC(18:0)/(18:2)	11_61571478_T/C	11:61571478	ENSG00000149485	ENST00000350997	Transcript	intron_variant	-	-	-	-	-	-	MODIFIER
11	11_61575158_A_G	61575158	G	A	1058	0.342628	0.278841	0.0438126	1.96057e-10	PC.18.0_18.2	PC	Phosphatidylcholine	PC(18:0)/(18:2)	11_61575158_A/G	11:61575158	ENSG00000149485	ENST00000350997	Transcript	intron_variant	-	-	-	-	-	-	MODIFIER
11	11_61579463_A_G	61579463	G	A	1058	0.342628	0.278841	0.0438126	1.96057e-10	PC.18.0_18.2	PC	Phosphatidylcholine	PC(18:0)/(18:2)	11_61579463_A/G	11:61579463	ENSG00000149485	ENST00000424501	Transcript	splice_polypyrimidine_tract_variant,intron_variant,NMD_transcript_variant	-	-	-	-	-	-	LOW
11	11_61579760_T_C	61579760	C	T	1058	0.309074	0.279352	0.0448235	4.59731e-10	PC.18.0_18.2	PC	Phosphatidylcholine	PC(18:0)/(18:2)	11_61579760_T/C	11:61579760	ENSG00000134824	ENST00000257261	Transcript	upstream_gene_variant	-	-	-	-	-	-	MODIFIER
11	11_61580635_C_T	61580635	T	C	1058	0.309074	0.279352	0.0448235	4.59731e-10	PC.18.0_18.2	PC	Phosphatidylcholine	PC(18:0)/(18:2)	11_61580635_C/T	11:61580635	ENSG00000134824	ENST00000257261	Transcript	upstream_gene_variant	-	-	-	-	-	-	MODIFIER
11	11_61581656_G_A	61581656	A	G	1058	0.279773	0.260803	0.0464841	2.01648e-08	PC.18.0_18.2	PC	Phosphatidylcholine	PC(18:0)/(18:2)	11_61581656_G/A	11:61581656	ENSG00000134824	ENST00000257261	Transcript	upstream_gene_variant	-	-	-	-	-	-	MODIFIER
11	11_61581764_T_C	61581764	C	T	1058	0.312382	0.275359	0.0449342	8.89577e-10	PC.18.0_18.2	PC	Phosphatidylcholine	PC(18:0)/(18:2)	11_61581764_T/C	11:61581764	ENSG00000134824	ENST00000257261	Transcript	upstream_gene_variant	-	-	-	-	-	-	MODIFIER
11	11_61582708_T_C	61582708	C	T	1058	0.309074	0.279352	0.0448235	4.59731e-10	PC.18.0_18.2	PC	Phosphatidylcholine	PC(18:0)/(18:2)	11_61582708_T/C	11:61582708	ENSG00000134824	ENST00000257261	Transcript	upstream_gene_variant	-	-	-	-	-	-	MODIFIER
11	11_61585144_A_G	61585144	G	A	1058	0.342628	0.278841	0.0438126	1.96057e-10	PC.18.0_18.2	PC	Phosphatidylcholine	PC(18:0)/(18:2)	11_61585144_A/G	11:61585144	ENSG00000134824	ENST00000257261	Transcript	intron_variant	-	-	-	-	-	-	MODIFIER
11	11_61588305_A_G	61588305	G	A	1058	0.345463	0.272272	0.0439603	5.88071e-10	PC.18.0_18.2	PC	Phosphatidylcholine	PC(18:0)/(18:2)	11_61588305_A/G	11:61588305	ENSG00000134824	ENST00000257261	Transcript	intron_variant	-	-	-	-	-	-	MODIFIER
11	11_61589481_A_G	61589481	G	A	1058	0.312854	0.272721	0.0449623	1.31498e-09	PC.18.0_18.2	PC	Phosphatidylcholine	PC(18:0)/(18:2)	11_61589481_A/G	11:61589481	ENSG00000134824	ENST00000257261	Transcript	intron_variant	-	-	-	-	-	-	MODIFIER
11	11_61592362_A_G	61592362	G	A	1058	0.346881	0.27642	0.0439916	3.31118e-10	PC.18.0_18.2	PC	Phosphatidylcholine	PC(18:0)/(18:2)	11_61592362_A/G	11:61592362	ENSG00000134824	ENST00000257261	Transcript	intron_variant	-	-	-	-	-	-	MODIFIER
11	11_61593005_A_G	61593005	G	A	1058	0.346881	0.27642	0.0439916	3.31118e-10	PC.18.0_18.2	PC	Phosphatidylcholine	PC(18:0)/(18:2)	11_61593005_A/G	11:61593005	ENSG00000134824	ENST00000257261	Transcript	intron_variant	-	-	-	-	-	-	MODIFIER
11	11_61593816_C_T	61593816	T	C	1058	0.343573	0.279678	0.0438434	1.78205e-10	PC.18.0_18.2	PC	Phosphatidylcholine	PC(18:0)/(18:2)	11_61593816_C/T	11:61593816	ENSG00000134824	ENST00000522639	Transcript	synonymous_variant	192	114	38	H	caC/caT	-	LOW
11	11_61596633_C_T	61596633	T	C	1058	0.347826	0.266048	0.0440899	1.59729e-09	PC.18.0_18.2	PC	Phosphatidylcholine	PC(18:0)/(18:2)	11_61596633_C/T	11:61596633	ENSG00000134824	ENST00000257261	Transcript	intron_variant	-	-	-	-	-	-	MODIFIER
11	11_61597972_A_G	61597972	G	A	1058	0.345936	0.270494	0.0440861	8.48515e-10	PC.18.0_18.2	PC	Phosphatidylcholine	PC(18:0)/(18:2)	11_61597972_A/G	11:61597972	ENSG00000134824	ENST00000257261	Transcript	intron_variant	-	-	-	-	-	-	MODIFIER
11	11_61600342_A_C	61600342	C	A	1058	0.647921	-0.269752	0.0438563	7.70863e-10	PC.18.0_18.2	PC	Phosphatidylcholine	PC(18:0)/(18:2)	11_61600342_A/C	11:61600342	ENSG00000134824	ENST00000257261	Transcript	intron_variant	-	-	-	-	-	-	MODIFIER
11	11_61603510_C_A	61603510	A	C	1058	0.350662	0.267604	0.0438107	1.00774e-09	PC.18.0_18.2	PC	Phosphatidylcholine	PC(18:0)/(18:2)	11_61603510_C/A	11:61603510	ENSG00000134824	ENST00000257261	Transcript	intron_variant	-	-	-	-	-	-	MODIFIER
11	11_61604814_C_A	61604814	A	C	1058	0.351134	0.270881	0.0438109	6.29101e-10	PC.18.0_18.2	PC	Phosphatidylcholine	PC(18:0)/(18:2)	11_61604814_C/A	11:61604814	ENSG00000134824	ENST00000257261	Transcript	intron_variant	-	-	-	-	-	-	MODIFIER
11	11_61605499_T_A	61605499	A	T	1058	0.351134	0.270881	0.0438109	6.29101e-10	PC.18.0_18.2	PC	Phosphatidylcholine	PC(18:0)/(18:2)	11_61605499_T/A	11:61605499	ENSG00000134824	ENST00000257261	Transcript	intron_variant	-	-	-	-	-	-	MODIFIER
11	11_61606642_A_G	61606642	G	A	1058	0.352079	0.271564	0.0437503	5.39585e-10	PC.18.0_18.2	PC	Phosphatidylcholine	PC(18:0)/(18:2)	11_61606642_A/G	11:61606642	ENSG00000134824	ENST00000257261	Transcript	intron_variant	-	-	-	-	-	-	MODIFIER
11	11_61606683_G_A	61606683	A	G	1058	0.352079	0.271564	0.0437503	5.39585e-10	PC.18.0_18.2	PC	Phosphatidylcholine	PC(18:0)/(18:2)	11_61606683_G/A	11:61606683	ENSG00000134824	ENST00000257261	Transcript	intron_variant	-	-	-	-	-	-	MODIFIER
11	11_61609750_C_T	61609750	T	C	1058	0.353497	0.267255	0.0438342	1.08104e-09	PC.18.0_18.2	PC	Phosphatidylcholine	PC(18:0)/(18:2)	11_61609750_C/T	11:61609750	ENSG00000134824	ENST00000257261	Transcript	intron_variant	-	-	-	-	-	-	MODIFIER
11	11_61610750_G_A	61610750	A	G	1058	0.35397	0.270542	0.0438349	6.75007e-10	PC.18.0_18.2	PC	Phosphatidylcholine	PC(18:0)/(18:2)	11_61610750_G/A	11:61610750	ENSG00000134824	ENST00000257261	Transcript	intron_variant	-	-	-	-	-	-	MODIFIER
11	11_61618608_A_G	61618608	G	A	1058	0.370983	0.25658	0.0434533	3.53251e-09	PC.18.0_18.2	PC	Phosphatidylcholine	PC(18:0)/(18:2)	11_61618608_A/G	11:61618608	ENSG00000134824	ENST00000257261	Transcript	intron_variant	-	-	-	-	-	-	MODIFIER
11	11_61619829_C_A	61619829	A	C	1058	0.627599	-0.269344	0.0432627	4.79223e-10	PC.18.0_18.2	PC	Phosphatidylcholine	PC(18:0)/(18:2)	11_61619829_C/A	11:61619829	ENSG00000134824	ENST00000257261	Transcript	intron_variant	-	-	-	-	-	-	MODIFIER
11	11_61621556_G_C	61621556	C	G	1058	0.374291	0.25934	0.0434116	2.31527e-09	PC.18.0_18.2	PC	Phosphatidylcholine	PC(18:0)/(18:2)	11_61621556_G/C	11:61621556	ENSG00000134824	ENST00000257261	Transcript	intron_variant	-	-	-	-	-	-	MODIFIER
11	11_61623140_C_T	61623140	T	C	1058	0.373346	0.263384	0.0433428	1.2263e-09	PC.18.0_18.2	PC	Phosphatidylcholine	PC(18:0)/(18:2)	11_61623140_C/T	11:61623140	ENSG00000134824	ENST00000257261	Transcript	intron_variant	-	-	-	-	-	-	MODIFIER
11	11_61624181_T_C	61624181	C	T	1058	0.623819	-0.255153	0.0429799	2.91062e-09	PC.18.0_18.2	PC	Phosphatidylcholine	PC(18:0)/(18:2)	11_61624181_T/C	11:61624181	ENSG00000134824	ENST00000257261	Transcript	intron_variant	-	-	-	-	-	-	MODIFIER
11	11_61543499_T_C	61543499	C	T	1058	0.370038	0.284516	0.0445931	1.76771e-10	PC.18.0_20.3	PC	Phosphatidylcholine	PC(18:0)/(20:3)	11_61543499_T/C	11:61543499	ENSG00000124920	ENST00000265460	Transcript	intron_variant	-	-	-	-	-	-	MODIFIER
11	11_61543961_T_C	61543961	C	T	1058	0.367202	0.292525	0.0445544	5.18345e-11	PC.18.0_20.3	PC	Phosphatidylcholine	PC(18:0)/(20:3)	11_61543961_T/C	11:61543961	ENSG00000124920	ENST00000265460	Transcript	intron_variant	-	-	-	-	-	-	MODIFIER
11	11_61546592_A_G	61546592	G	A	1058	0.36673	0.286871	0.0444423	1.08278e-10	PC.18.0_20.3	PC	Phosphatidylcholine	PC(18:0)/(20:3)	11_61546592_A/G	11:61546592	ENSG00000124920	ENST00000265460	Transcript	intron_variant	-	-	-	-	-	-	MODIFIER
11	11_61547237_C_T	61547237	T	C	1058	0.331758	0.281962	0.0456008	6.27922e-10	PC.18.0_20.3	PC	Phosphatidylcholine	PC(18:0)/(20:3)	11_61547237_C/T	11:61547237	ENSG00000124920	ENST00000265460	Transcript	intron_variant	-	-	-	-	-	-	MODIFIER
11	11_61549025_G_A	61549025	A	G	1058	0.344045	0.2984	0.0449847	3.28138e-11	PC.18.0_20.3	PC	Phosphatidylcholine	PC(18:0)/(20:3)	11_61549025_G/A	11:61549025	ENSG00000124920	ENST00000265460	Transcript	intron_variant	-	-	-	-	-	-	MODIFIER
11	11_61549458_A_G	61549458	G	A	1058	0.347353	0.270311	0.0454946	2.82244e-09	PC.18.0_20.3	PC	Phosphatidylcholine	PC(18:0)/(20:3)	11_61549458_A/G	11:61549458	ENSG00000124920	ENST00000265460	Transcript	intron_variant	-	-	-	-	-	-	MODIFIER
11	11_61551356_T_C	61551356	C	T	1058	0.345463	0.300752	0.0451327	2.66963e-11	PC.18.0_20.3	PC	Phosphatidylcholine	PC(18:0)/(20:3)	11_61551356_T/C	11:61551356	ENSG00000124920	ENST00000265460	Transcript	synonymous_variant	3068	3033	1011	S	agT/agC	-	LOW
11	11_61551927_A_C	61551927	C	A	1058	0.344991	0.297265	0.0451147	4.42518e-11	PC.18.0_20.3	PC	Phosphatidylcholine	PC(18:0)/(20:3)	11_61551927_A/C	11:61551927	ENSG00000134825	ENST00000257262	Transcript	downstream_gene_variant	-	-	-	-	-	-	MODIFIER
11	11_61552680_G_T	61552680	T	G	1058	0.342155	0.299792	0.045198	3.29227e-11	PC.18.0_20.3	PC	Phosphatidylcholine	PC(18:0)/(20:3)	11_61552680_G/T	11:61552680	ENSG00000134825	ENST00000257262	Transcript	downstream_gene_variant	-	-	-	-	-	-	MODIFIER
11	11_61557803_T_C	61557803	C	T	1058	0.346408	0.297733	0.0452645	4.77987e-11	PC.18.0_20.3	PC	Phosphatidylcholine	PC(18:0)/(20:3)	11_61557803_T/C	11:61557803	ENSG00000134825	ENST00000257262	Transcript	intron_variant,NMD_transcript_variant	-	-	-	-	-	-	MODIFIER
11	11_61557826_T_C	61557826	C	T	1058	0.342155	0.299792	0.045198	3.29227e-11	PC.18.0_20.3	PC	Phosphatidylcholine	PC(18:0)/(20:3)	11_61557826_T/C	11:61557826	ENSG00000134825	ENST00000257262	Transcript	intron_variant,NMD_transcript_variant	-	-	-	-	-	-	MODIFIER
11	11_61560081_G_A	61560081	A	G	1058	0.312854	0.287704	0.0463234	5.27264e-10	PC.18.0_20.3	PC	Phosphatidylcholine	PC(18:0)/(20:3)	11_61560081_G/A	11:61560081	ENSG00000134825	ENST00000257262	Transcript	upstream_gene_variant	-	-	-	-	-	-	MODIFIER
11	11_61564299_G_T	61564299	T	G	1058	0.360586	0.277111	0.0450942	7.98799e-10	PC.18.0_20.3	PC	Phosphatidylcholine	PC(18:0)/(20:3)	11_61564299_G/T	11:61564299	ENSG00000134825	ENST00000257262	Transcript	upstream_gene_variant	-	-	-	-	-	-	MODIFIER
11	11_61565908_T_C	61565908	C	T	1058	0.360586	0.277111	0.0450942	7.98799e-10	PC.18.0_20.3	PC	Phosphatidylcholine	PC(18:0)/(20:3)	11_61565908_T/C	11:61565908	ENSG00000168496	ENST00000305885	Transcript	downstream_gene_variant	-	-	-	-	-	-	MODIFIER
11	11_61567753_C_A	61567753	A	C	1058	0.309074	0.332362	0.0462237	6.46479e-13	PC.18.0_20.3	PC	Phosphatidylcholine	PC(18:0)/(20:3)	11_61567753_C/A	11:61567753	ENSG00000168496	ENST00000305885	Transcript	downstream_gene_variant	-	-	-	-	-	-	MODIFIER
11	11_61569306_C_G	61569306	G	C	1058	0.342628	0.299216	0.0452156	3.65197e-11	PC.18.0_20.3	PC	Phosphatidylcholine	PC(18:0)/(20:3)	11_61569306_C/G	11:61569306	ENSG00000168496	ENST00000305885	Transcript	downstream_gene_variant	-	-	-	-	-	-	MODIFIER
11	11_61569830_C_T	61569830	T	C	1058	0.342155	0.296529	0.045198	5.35688e-11	PC.18.0_20.3	PC	Phosphatidylcholine	PC(18:0)/(20:3)	11_61569830_C/T	11:61569830	ENSG00000149485	ENST00000350997	Transcript	3_prime_UTR_variant	1792	-	-	-	-	-	MODIFIER
11	11_61570783_T_C	61570783	C	T	1058	0.342155	0.296529	0.045198	5.35688e-11	PC.18.0_20.3	PC	Phosphatidylcholine	PC(18:0)/(20:3)	11_61570783_T/C	11:61570783	ENSG00000149485	ENST00000350997	Transcript	intron_variant	-	-	-	-	-	-	MODIFIER
11	11_61571348_C_G	61571348	G	C	1058	0.311909	0.327477	0.0462978	1.51323e-12	PC.18.0_20.3	PC	Phosphatidylcholine	PC(18:0)/(20:3)	11_61571348_C/G	11:61571348	ENSG00000149485	ENST00000350997	Transcript	intron_variant	-	-	-	-	-	-	MODIFIER
11	11_61571382_G_A	61571382	A	G	1058	0.308601	0.329624	0.0462117	9.82691e-13	PC.18.0_20.3	PC	Phosphatidylcholine	PC(18:0)/(20:3)	11_61571382_G/A	11:61571382	ENSG00000149485	ENST00000350997	Transcript	intron_variant	-	-	-	-	-	-	MODIFIER
11	11_61571478_T_C	61571478	C	T	1058	0.342628	0.294173	0.0452156	7.71727e-11	PC.18.0_20.3	PC	Phosphatidylcholine	PC(18:0)/(20:3)	11_61571478_T/C	11:61571478	ENSG00000149485	ENST00000350997	Transcript	intron_variant	-	-	-	-	-	-	MODIFIER
11	11_61575158_A_G	61575158	G	A	1058	0.342628	0.294173	0.0452156	7.71727e-11	PC.18.0_20.3	PC	Phosphatidylcholine	PC(18:0)/(20:3)	11_61575158_A/G	11:61575158	ENSG00000149485	ENST00000350997	Transcript	intron_variant	-	-	-	-	-	-	MODIFIER
11	11_61579463_A_G	61579463	G	A	1058	0.342628	0.294173	0.0452156	7.71727e-11	PC.18.0_20.3	PC	Phosphatidylcholine	PC(18:0)/(20:3)	11_61579463_A/G	11:61579463	ENSG00000149485	ENST00000424501	Transcript	splice_polypyrimidine_tract_variant,intron_variant,NMD_transcript_variant	-	-	-	-	-	-	LOW
11	11_61579760_T_C	61579760	C	T	1058	0.309074	0.327092	0.0462237	1.48081e-12	PC.18.0_20.3	PC	Phosphatidylcholine	PC(18:0)/(20:3)	11_61579760_T/C	11:61579760	ENSG00000134824	ENST00000257261	Transcript	upstream_gene_variant	-	-	-	-	-	-	MODIFIER
11	11_61580635_C_T	61580635	T	C	1058	0.309074	0.327092	0.0462237	1.48081e-12	PC.18.0_20.3	PC	Phosphatidylcholine	PC(18:0)/(20:3)	11_61580635_C/T	11:61580635	ENSG00000134824	ENST00000257261	Transcript	upstream_gene_variant	-	-	-	-	-	-	MODIFIER
11	11_61581656_G_A	61581656	A	G	1058	0.279773	0.320476	0.0477747	1.97228e-11	PC.18.0_20.3	PC	Phosphatidylcholine	PC(18:0)/(20:3)	11_61581656_G/A	11:61581656	ENSG00000134824	ENST00000257261	Transcript	upstream_gene_variant	-	-	-	-	-	-	MODIFIER
11	11_61581764_T_C	61581764	C	T	1058	0.312382	0.324944	0.0463106	2.27296e-12	PC.18.0_20.3	PC	Phosphatidylcholine	PC(18:0)/(20:3)	11_61581764_T/C	11:61581764	ENSG00000134824	ENST00000257261	Transcript	upstream_gene_variant	-	-	-	-	-	-	MODIFIER
11	11_61582708_T_C	61582708	C	T	1058	0.309074	0.327092	0.0462237	1.48081e-12	PC.18.0_20.3	PC	Phosphatidylcholine	PC(18:0)/(20:3)	11_61582708_T/C	11:61582708	ENSG00000134824	ENST00000257261	Transcript	upstream_gene_variant	-	-	-	-	-	-	MODIFIER
11	11_61585144_A_G	61585144	G	A	1058	0.342628	0.294173	0.0452156	7.71727e-11	PC.18.0_20.3	PC	Phosphatidylcholine	PC(18:0)/(20:3)	11_61585144_A/G	11:61585144	ENSG00000134824	ENST00000257261	Transcript	intron_variant	-	-	-	-	-	-	MODIFIER
11	11_61588305_A_G	61588305	G	A	1058	0.345463	0.289067	0.0453236	1.7959e-10	PC.18.0_20.3	PC	Phosphatidylcholine	PC(18:0)/(20:3)	11_61588305_A/G	11:61588305	ENSG00000134824	ENST00000257261	Transcript	intron_variant	-	-	-	-	-	-	MODIFIER
11	11_61589481_A_G	61589481	G	A	1058	0.312854	0.319359	0.0463234	5.42035e-12	PC.18.0_20.3	PC	Phosphatidylcholine	PC(18:0)/(20:3)	11_61589481_A/G	11:61589481	ENSG00000134824	ENST00000257261	Transcript	intron_variant	-	-	-	-	-	-	MODIFIER
11	11_61592362_A_G	61592362	G	A	1058	0.346881	0.290813	0.0453791	1.46931e-10	PC.18.0_20.3	PC	Phosphatidylcholine	PC(18:0)/(20:3)	11_61592362_A/G	11:61592362	ENSG00000134824	ENST00000257261	Transcript	intron_variant	-	-	-	-	-	-	MODIFIER
11	11_61593005_A_G	61593005	G	A	1058	0.346881	0.290813	0.0453791	1.46931e-10	PC.18.0_20.3	PC	Phosphatidylcholine	PC(18:0)/(20:3)	11_61593005_A/G	11:61593005	ENSG00000134824	ENST00000257261	Transcript	intron_variant	-	-	-	-	-	-	MODIFIER
11	11_61593816_C_T	61593816	T	C	1058	0.343573	0.292401	0.0452511	1.03507e-10	PC.18.0_20.3	PC	Phosphatidylcholine	PC(18:0)/(20:3)	11_61593816_C/T	11:61593816	ENSG00000134824	ENST00000522639	Transcript	synonymous_variant	192	114	38	H	caC/caT	-	LOW
11	11_61596633_C_T	61596633	T	C	1058	0.347826	0.280054	0.0454167	6.98914e-10	PC.18.0_20.3	PC	Phosphatidylcholine	PC(18:0)/(20:3)	11_61596633_C/T	11:61596633	ENSG00000134824	ENST00000257261	Transcript	intron_variant	-	-	-	-	-	-	MODIFIER
11	11_61597972_A_G	61597972	G	A	1058	0.345936	0.282952	0.0454384	4.75016e-10	PC.18.0_20.3	PC	Phosphatidylcholine	PC(18:0)/(20:3)	11_61597972_A/G	11:61597972	ENSG00000134824	ENST00000257261	Transcript	intron_variant	-	-	-	-	-	-	MODIFIER
11	11_61600342_A_C	61600342	C	A	1058	0.647921	-0.282738	0.0452055	3.98782e-10	PC.18.0_20.3	PC	Phosphatidylcholine	PC(18:0)/(20:3)	11_61600342_A/C	11:61600342	ENSG00000134824	ENST00000257261	Transcript	intron_variant	-	-	-	-	-	-	MODIFIER
11	11_61603510_C_A	61603510	A	C	1058	0.350662	0.279269	0.0451476	6.18317e-10	PC.18.0_20.3	PC	Phosphatidylcholine	PC(18:0)/(20:3)	11_61603510_C/A	11:61603510	ENSG00000134824	ENST00000257261	Transcript	intron_variant	-	-	-	-	-	-	MODIFIER
11	11_61604814_C_A	61604814	A	C	1058	0.351134	0.282761	0.0451668	3.84066e-10	PC.18.0_20.3	PC	Phosphatidylcholine	PC(18:0)/(20:3)	11_61604814_C/A	11:61604814	ENSG00000134824	ENST00000257261	Transcript	intron_variant	-	-	-	-	-	-	MODIFIER
11	11_61605499_T_A	61605499	A	T	1058	0.351134	0.282761	0.0451668	3.84066e-10	PC.18.0_20.3	PC	Phosphatidylcholine	PC(18:0)/(20:3)	11_61605499_T/A	11:61605499	ENSG00000134824	ENST00000257261	Transcript	intron_variant	-	-	-	-	-	-	MODIFIER
11	11_61606642_A_G	61606642	G	A	1058	0.352079	0.280163	0.0451105	5.27856e-10	PC.18.0_20.3	PC	Phosphatidylcholine	PC(18:0)/(20:3)	11_61606642_A/G	11:61606642	ENSG00000134824	ENST00000257261	Transcript	intron_variant	-	-	-	-	-	-	MODIFIER
11	11_61606683_G_A	61606683	A	G	1058	0.352079	0.280163	0.0451105	5.27856e-10	PC.18.0_20.3	PC	Phosphatidylcholine	PC(18:0)/(20:3)	11_61606683_G/A	11:61606683	ENSG00000134824	ENST00000257261	Transcript	intron_variant	-	-	-	-	-	-	MODIFIER
11	11_61609750_C_T	61609750	T	C	1058	0.353497	0.280149	0.045169	5.56659e-10	PC.18.0_20.3	PC	Phosphatidylcholine	PC(18:0)/(20:3)	11_61609750_C/T	11:61609750	ENSG00000134824	ENST00000257261	Transcript	intron_variant	-	-	-	-	-	-	MODIFIER
11	11_61610750_G_A	61610750	A	G	1058	0.35397	0.283651	0.0451887	3.45087e-10	PC.18.0_20.3	PC	Phosphatidylcholine	PC(18:0)/(20:3)	11_61610750_G/A	11:61610750	ENSG00000134824	ENST00000257261	Transcript	intron_variant	-	-	-	-	-	-	MODIFIER
11	11_61618608_A_G	61618608	G	A	1058	0.370983	0.264695	0.0447293	3.26465e-09	PC.18.0_20.3	PC	Phosphatidylcholine	PC(18:0)/(20:3)	11_61618608_A/G	11:61618608	ENSG00000134824	ENST00000257261	Transcript	intron_variant	-	-	-	-	-	-	MODIFIER
11	11_61619829_C_A	61619829	A	C	1058	0.627599	-0.27229	0.0446125	1.03814e-09	PC.18.0_20.3	PC	Phosphatidylcholine	PC(18:0)/(20:3)	11_61619829_C/A	11:61619829	ENSG00000134824	ENST00000257261	Transcript	intron_variant	-	-	-	-	-	-	MODIFIER
11	11_61621194_G_A	61621194	A	G	1058	0.328923	0.262687	0.0456043	8.40437e-09	PC.18.0_20.3	PC	Phosphatidylcholine	PC(18:0)/(20:3)	11_61621194_G/A	11:61621194	ENSG00000134824	ENST00000257261	Transcript	intron_variant	-	-	-	-	-	-	MODIFIER
11	11_61621556_G_C	61621556	C	G	1058	0.374291	0.264212	0.0447032	3.41356e-09	PC.18.0_20.3	PC	Phosphatidylcholine	PC(18:0)/(20:3)	11_61621556_G/C	11:61621556	ENSG00000134824	ENST00000257261	Transcript	intron_variant	-	-	-	-	-	-	MODIFIER
11	11_61622227_T_C	61622227	C	T	1058	0.329868	0.260204	0.0457338	1.27392e-08	PC.18.0_20.3	PC	Phosphatidylcholine	PC(18:0)/(20:3)	11_61622227_T/C	11:61622227	ENSG00000134824	ENST00000257261	Transcript	intron_variant	-	-	-	-	-	-	MODIFIER
11	11_61623140_C_T	61623140	T	C	1058	0.373346	0.268685	0.0446576	1.78177e-09	PC.18.0_20.3	PC	Phosphatidylcholine	PC(18:0)/(20:3)	11_61623140_C/T	11:61623140	ENSG00000134824	ENST00000257261	Transcript	intron_variant	-	-	-	-	-	-	MODIFIER
11	11_61624181_T_C	61624181	C	T	1058	0.623819	-0.266256	0.0442496	1.7752e-09	PC.18.0_20.3	PC	Phosphatidylcholine	PC(18:0)/(20:3)	11_61624181_T/C	11:61624181	ENSG00000134824	ENST00000257261	Transcript	intron_variant	-	-	-	-	-	-	MODIFIER
11	11_61543499_T_C	61543499	C	T	1058	0.370038	-0.393598	0.0417769	4.45022e-21	PC.18.0_20.4	PC	Phosphatidylcholine	PC(18:0)/(20:4)	11_61543499_T/C	11:61543499	ENSG00000124920	ENST00000265460	Transcript	intron_variant	-	-	-	-	-	-	MODIFIER
11	11_61543961_T_C	61543961	C	T	1058	0.367202	-0.383775	0.0418242	4.47785e-20	PC.18.0_20.4	PC	Phosphatidylcholine	PC(18:0)/(20:4)	11_61543961_T/C	11:61543961	ENSG00000124920	ENST00000265460	Transcript	intron_variant	-	-	-	-	-	-	MODIFIER
11	11_61546592_A_G	61546592	G	A	1058	0.36673	-0.386996	0.0416823	1.62573e-20	PC.18.0_20.4	PC	Phosphatidylcholine	PC(18:0)/(20:4)	11_61546592_A/G	11:61546592	ENSG00000124920	ENST00000265460	Transcript	intron_variant	-	-	-	-	-	-	MODIFIER
11	11_61547237_C_T	61547237	T	C	1058	0.331758	-0.365558	0.0430343	1.9863e-17	PC.18.0_20.4	PC	Phosphatidylcholine	PC(18:0)/(20:4)	11_61547237_C/T	11:61547237	ENSG00000124920	ENST00000265460	Transcript	intron_variant	-	-	-	-	-	-	MODIFIER
11	11_61548559_A_G	61548559	G	A	1058	0.663516	-0.261967	0.0437129	2.06127e-09	PC.18.0_20.4	PC	Phosphatidylcholine	PC(18:0)/(20:4)	11_61548559_A/G	11:61548559	ENSG00000124920	ENST00000265460	Transcript	intron_variant	-	-	-	-	-	-	MODIFIER
11	11_61549025_G_A	61549025	A	G	1058	0.344045	-0.403473	0.042086	9.07903e-22	PC.18.0_20.4	PC	Phosphatidylcholine	PC(18:0)/(20:4)	11_61549025_G/A	11:61549025	ENSG00000124920	ENST00000265460	Transcript	intron_variant	-	-	-	-	-	-	MODIFIER
11	11_61549458_A_G	61549458	G	A	1058	0.347353	-0.347333	0.0430703	7.36337e-16	PC.18.0_20.4	PC	Phosphatidylcholine	PC(18:0)/(20:4)	11_61549458_A/G	11:61549458	ENSG00000124920	ENST00000265460	Transcript	intron_variant	-	-	-	-	-	-	MODIFIER
11	11_61551356_T_C	61551356	C	T	1058	0.345463	-0.404989	0.0422228	8.66294e-22	PC.18.0_20.4	PC	Phosphatidylcholine	PC(18:0)/(20:4)	11_61551356_T/C	11:61551356	ENSG00000124920	ENST00000265460	Transcript	synonymous_variant	3068	3033	1011	S	agT/agC	-	LOW
11	11_61551927_A_C	61551927	C	A	1058	0.344991	-0.408094	0.0421761	3.81481e-22	PC.18.0_20.4	PC	Phosphatidylcholine	PC(18:0)/(20:4)	11_61551927_A/C	11:61551927	ENSG00000134825	ENST00000257262	Transcript	downstream_gene_variant	-	-	-	-	-	-	MODIFIER
11	11_61552680_G_T	61552680	T	G	1058	0.342155	-0.413479	0.0422113	1.17744e-22	PC.18.0_20.4	PC	Phosphatidylcholine	PC(18:0)/(20:4)	11_61552680_G/T	11:61552680	ENSG00000134825	ENST00000257262	Transcript	downstream_gene_variant	-	-	-	-	-	-	MODIFIER
11	11_61557803_T_C	61557803	C	T	1058	0.346408	-0.416839	0.0422478	5.81409e-23	PC.18.0_20.4	PC	Phosphatidylcholine	PC(18:0)/(20:4)	11_61557803_T/C	11:61557803	ENSG00000134825	ENST00000257262	Transcript	intron_variant,NMD_transcript_variant	-	-	-	-	-	-	MODIFIER
11	11_61557826_T_C	61557826	C	T	1058	0.342155	-0.413479	0.0422113	1.17744e-22	PC.18.0_20.4	PC	Phosphatidylcholine	PC(18:0)/(20:4)	11_61557826_T/C	11:61557826	ENSG00000134825	ENST00000257262	Transcript	intron_variant,NMD_transcript_variant	-	-	-	-	-	-	MODIFIER
11	11_61560081_G_A	61560081	A	G	1058	0.312854	-0.392196	0.0435434	2.1174e-19	PC.18.0_20.4	PC	Phosphatidylcholine	PC(18:0)/(20:4)	11_61560081_G/A	11:61560081	ENSG00000134825	ENST00000257262	Transcript	upstream_gene_variant	-	-	-	-	-	-	MODIFIER
11	11_61564299_G_T	61564299	T	G	1058	0.360586	-0.410346	0.0421346	2.05695e-22	PC.18.0_20.4	PC	Phosphatidylcholine	PC(18:0)/(20:4)	11_61564299_G/T	11:61564299	ENSG00000134825	ENST00000257262	Transcript	upstream_gene_variant	-	-	-	-	-	-	MODIFIER
11	11_61565908_T_C	61565908	C	T	1058	0.360586	-0.410346	0.0421346	2.05695e-22	PC.18.0_20.4	PC	Phosphatidylcholine	PC(18:0)/(20:4)	11_61565908_T/C	11:61565908	ENSG00000168496	ENST00000305885	Transcript	downstream_gene_variant	-	-	-	-	-	-	MODIFIER
11	11_61567753_C_A	61567753	A	C	1058	0.309074	-0.40014	0.0433739	2.82591e-20	PC.18.0_20.4	PC	Phosphatidylcholine	PC(18:0)/(20:4)	11_61567753_C/A	11:61567753	ENSG00000168496	ENST00000305885	Transcript	downstream_gene_variant	-	-	-	-	-	-	MODIFIER
11	11_61569306_C_G	61569306	G	C	1058	0.342628	-0.411532	0.0422472	2.01479e-22	PC.18.0_20.4	PC	Phosphatidylcholine	PC(18:0)/(20:4)	11_61569306_C/G	11:61569306	ENSG00000168496	ENST00000305885	Transcript	downstream_gene_variant	-	-	-	-	-	-	MODIFIER
11	11_61569830_C_T	61569830	T	C	1058	0.342155	-0.414823	0.0421988	8.34428e-23	PC.18.0_20.4	PC	Phosphatidylcholine	PC(18:0)/(20:4)	11_61569830_C/T	11:61569830	ENSG00000149485	ENST00000350997	Transcript	3_prime_UTR_variant	1792	-	-	-	-	-	MODIFIER
11	11_61570783_T_C	61570783	C	T	1058	0.342155	-0.414823	0.0421988	8.34428e-23	PC.18.0_20.4	PC	Phosphatidylcholine	PC(18:0)/(20:4)	11_61570783_T/C	11:61570783	ENSG00000149485	ENST00000350997	Transcript	intron_variant	-	-	-	-	-	-	MODIFIER
11	11_61571348_C_G	61571348	G	C	1058	0.311909	-0.407142	0.0433874	6.35862e-21	PC.18.0_20.4	PC	Phosphatidylcholine	PC(18:0)/(20:4)	11_61571348_C/G	11:61571348	ENSG00000149485	ENST00000350997	Transcript	intron_variant	-	-	-	-	-	-	MODIFIER
11	11_61571382_G_A	61571382	A	G	1058	0.308601	-0.403708	0.0433304	1.19713e-20	PC.18.0_20.4	PC	Phosphatidylcholine	PC(18:0)/(20:4)	11_61571382_G/A	11:61571382	ENSG00000149485	ENST00000350997	Transcript	intron_variant	-	-	-	-	-	-	MODIFIER
11	11_61571478_T_C	61571478	C	T	1058	0.342628	-0.415448	0.0422109	7.4075e-23	PC.18.0_20.4	PC	Phosphatidylcholine	PC(18:0)/(20:4)	11_61571478_T/C	11:61571478	ENSG00000149485	ENST00000350997	Transcript	intron_variant	-	-	-	-	-	-	MODIFIER
11	11_61575158_A_G	61575158	G	A	1058	0.342628	-0.415448	0.0422109	7.4075e-23	PC.18.0_20.4	PC	Phosphatidylcholine	PC(18:0)/(20:4)	11_61575158_A/G	11:61575158	ENSG00000149485	ENST00000350997	Transcript	intron_variant	-	-	-	-	-	-	MODIFIER
11	11_61579463_A_G	61579463	G	A	1058	0.342628	-0.415448	0.0422109	7.4075e-23	PC.18.0_20.4	PC	Phosphatidylcholine	PC(18:0)/(20:4)	11_61579463_A/G	11:61579463	ENSG00000149485	ENST00000424501	Transcript	splice_polypyrimidine_tract_variant,intron_variant,NMD_transcript_variant	-	-	-	-	-	-	LOW
11	11_61579760_T_C	61579760	C	T	1058	0.309074	-0.404233	0.0433379	1.0844e-20	PC.18.0_20.4	PC	Phosphatidylcholine	PC(18:0)/(20:4)	11_61579760_T/C	11:61579760	ENSG00000134824	ENST00000257261	Transcript	upstream_gene_variant	-	-	-	-	-	-	MODIFIER
11	11_61580635_C_T	61580635	T	C	1058	0.309074	-0.404233	0.0433379	1.0844e-20	PC.18.0_20.4	PC	Phosphatidylcholine	PC(18:0)/(20:4)	11_61580635_C/T	11:61580635	ENSG00000134824	ENST00000257261	Transcript	upstream_gene_variant	-	-	-	-	-	-	MODIFIER
11	11_61581656_G_A	61581656	A	G	1058	0.279773	-0.387004	0.0450533	8.70427e-18	PC.18.0_20.4	PC	Phosphatidylcholine	PC(18:0)/(20:4)	11_61581656_G/A	11:61581656	ENSG00000134824	ENST00000257261	Transcript	upstream_gene_variant	-	-	-	-	-	-	MODIFIER
11	11_61581764_T_C	61581764	C	T	1058	0.312382	-0.407683	0.0433955	5.74447e-21	PC.18.0_20.4	PC	Phosphatidylcholine	PC(18:0)/(20:4)	11_61581764_T/C	11:61581764	ENSG00000134824	ENST00000257261	Transcript	upstream_gene_variant	-	-	-	-	-	-	MODIFIER
11	11_61582708_T_C	61582708	C	T	1058	0.309074	-0.404233	0.0433379	1.0844e-20	PC.18.0_20.4	PC	Phosphatidylcholine	PC(18:0)/(20:4)	11_61582708_T/C	11:61582708	ENSG00000134824	ENST00000257261	Transcript	upstream_gene_variant	-	-	-	-	-	-	MODIFIER
11	11_61585144_A_G	61585144	G	A	1058	0.342628	-0.415448	0.0422109	7.4075e-23	PC.18.0_20.4	PC	Phosphatidylcholine	PC(18:0)/(20:4)	11_61585144_A/G	11:61585144	ENSG00000134824	ENST00000257261	Transcript	intron_variant	-	-	-	-	-	-	MODIFIER
11	11_61588305_A_G	61588305	G	A	1058	0.345463	-0.422744	0.0422525	1.44618e-23	PC.18.0_20.4	PC	Phosphatidylcholine	PC(18:0)/(20:4)	11_61588305_A/G	11:61588305	ENSG00000134824	ENST00000257261	Transcript	intron_variant	-	-	-	-	-	-	MODIFIER
11	11_61589481_A_G	61589481	G	A	1058	0.312854	-0.413107	0.0433599	1.61298e-21	PC.18.0_20.4	PC	Phosphatidylcholine	PC(18:0)/(20:4)	11_61589481_A/G	11:61589481	ENSG00000134824	ENST00000257261	Transcript	intron_variant	-	-	-	-	-	-	MODIFIER
11	11_61591636_C_G	61591636	G	C	1058	0.130435	-0.365226	0.0607062	1.78455e-09	PC.18.0_20.4	PC	Phosphatidylcholine	PC(18:0)/(20:4)	11_61591636_C/G	11:61591636	ENSG00000134824	ENST00000257261	Transcript	intron_variant	-	-	-	-	-	-	MODIFIER
11	11_61592362_A_G	61592362	G	A	1058	0.346881	-0.42183	0.0423178	2.10116e-23	PC.18.0_20.4	PC	Phosphatidylcholine	PC(18:0)/(20:4)	11_61592362_A/G	11:61592362	ENSG00000134824	ENST00000257261	Transcript	intron_variant	-	-	-	-	-	-	MODIFIER
11	11_61593005_A_G	61593005	G	A	1058	0.346881	-0.42183	0.0423178	2.10116e-23	PC.18.0_20.4	PC	Phosphatidylcholine	PC(18:0)/(20:4)	11_61593005_A/G	11:61593005	ENSG00000134824	ENST00000257261	Transcript	intron_variant	-	-	-	-	-	-	MODIFIER
11	11_61593816_C_T	61593816	T	C	1058	0.343573	-0.417612	0.0422269	4.61372e-23	PC.18.0_20.4	PC	Phosphatidylcholine	PC(18:0)/(20:4)	11_61593816_C/T	11:61593816	ENSG00000134824	ENST00000522639	Transcript	synonymous_variant	192	114	38	H	caC/caT	-	LOW
11	11_61596633_C_T	61596633	T	C	1058	0.347826	-0.428085	0.0422967	4.45777e-24	PC.18.0_20.4	PC	Phosphatidylcholine	PC(18:0)/(20:4)	11_61596633_C/T	11:61596633	ENSG00000134824	ENST00000257261	Transcript	intron_variant	-	-	-	-	-	-	MODIFIER
11	11_61597212_C_T	61597212	T	C	1058	0.130907	-0.365063	0.0606453	1.74802e-09	PC.18.0_20.4	PC	Phosphatidylcholine	PC(18:0)/(20:4)	11_61597212_C/T	11:61597212	ENSG00000134824	ENST00000257261	Transcript	intron_variant	-	-	-	-	-	-	MODIFIER
11	11_61597972_A_G	61597972	G	A	1058	0.345936	-0.425088	0.0423475	1.03661e-23	PC.18.0_20.4	PC	Phosphatidylcholine	PC(18:0)/(20:4)	11_61597972_A/G	11:61597972	ENSG00000134824	ENST00000257261	Transcript	intron_variant	-	-	-	-	-	-	MODIFIER
11	11_61598288_C_T	61598288	T	C	1058	0.271267	-0.336565	0.0459011	2.26091e-13	PC.18.0_20.4	PC	Phosphatidylcholine	PC(18:0)/(20:4)	11_61598288_C/T	11:61598288	ENSG00000134824	ENST00000257261	Transcript	intron_variant	-	-	-	-	-	-	MODIFIER
11	11_61599347_G_A	61599347	A	G	1058	0.184783	-0.292662	0.0534022	4.24512e-08	PC.18.0_20.4	PC	Phosphatidylcholine	PC(18:0)/(20:4)	11_61599347_G/A	11:61599347	ENSG00000134824	ENST00000257261	Transcript	intron_variant	-	-	-	-	-	-	MODIFIER
11	11_61600327_G_A	61600327	A	G	1058	0.274575	-0.331146	0.0456314	3.95796e-13	PC.18.0_20.4	PC	Phosphatidylcholine	PC(18:0)/(20:4)	11_61600327_G/A	11:61600327	ENSG00000134824	ENST00000257261	Transcript	intron_variant	-	-	-	-	-	-	MODIFIER
11	11_61600342_A_C	61600342	C	A	1058	0.647921	0.425584	0.0421049	5.10588e-24	PC.18.0_20.4	PC	Phosphatidylcholine	PC(18:0)/(20:4)	11_61600342_A/C	11:61600342	ENSG00000134824	ENST00000257261	Transcript	intron_variant	-	-	-	-	-	-	MODIFIER
11	11_61602003_C_G	61602003	G	C	1058	0.277883	-0.337539	0.0455152	1.20742e-13	PC.18.0_20.4	PC	Phosphatidylcholine	PC(18:0)/(20:4)	11_61602003_C/G	11:61602003	ENSG00000134824	ENST00000257261	Transcript	intron_variant	-	-	-	-	-	-	MODIFIER
11	11_61603237_C_T	61603237	T	C	1058	0.115784	-0.416316	0.0640389	7.97977e-11	PC.18.0_20.4	PC	Phosphatidylcholine	PC(18:0)/(20:4)	11_61603237_C/T	11:61603237	ENSG00000134824	ENST00000257261	Transcript	intron_variant	-	-	-	-	-	-	MODIFIER
11	11_61603358_A_T	61603358	T	A	1058	0.115784	-0.416316	0.0640389	7.97977e-11	PC.18.0_20.4	PC	Phosphatidylcholine	PC(18:0)/(20:4)	11_61603358_A/T	11:61603358	ENSG00000134824	ENST00000257261	Transcript	intron_variant	-	-	-	-	-	-	MODIFIER
11	11_61603510_C_A	61603510	A	C	1058	0.350662	-0.426325	0.0420387	3.62361e-24	PC.18.0_20.4	PC	Phosphatidylcholine	PC(18:0)/(20:4)	11_61603510_C/A	11:61603510	ENSG00000134824	ENST00000257261	Transcript	intron_variant	-	-	-	-	-	-	MODIFIER
11	11_61604782_A_T	61604782	T	A	1058	0.11862	-0.430611	0.0634632	1.15916e-11	PC.18.0_20.4	PC	Phosphatidylcholine	PC(18:0)/(20:4)	11_61604782_A/T	11:61604782	ENSG00000134824	ENST00000257261	Transcript	intron_variant	-	-	-	-	-	-	MODIFIER
11	11_61604814_C_A	61604814	A	C	1058	0.351134	-0.42325	0.0420876	8.6085e-24	PC.18.0_20.4	PC	Phosphatidylcholine	PC(18:0)/(20:4)	11_61604814_C/A	11:61604814	ENSG00000134824	ENST00000257261	Transcript	intron_variant	-	-	-	-	-	-	MODIFIER
11	11_61604967_C_T	61604967	T	C	1058	0.116257	-0.418143	0.0639453	6.19023e-11	PC.18.0_20.4	PC	Phosphatidylcholine	PC(18:0)/(20:4)	11_61604967_C/T	11:61604967	ENSG00000134824	ENST00000257261	Transcript	intron_variant	-	-	-	-	-	-	MODIFIER
11	11_61605215_A_G	61605215	G	A	1058	0.117675	-0.428141	0.0636387	1.72395e-11	PC.18.0_20.4	PC	Phosphatidylcholine	PC(18:0)/(20:4)	11_61605215_A/G	11:61605215	ENSG00000134824	ENST00000257261	Transcript	intron_variant	-	-	-	-	-	-	MODIFIER
11	11_61605499_T_A	61605499	A	T	1058	0.351134	-0.42325	0.0420876	8.6085e-24	PC.18.0_20.4	PC	Phosphatidylcholine	PC(18:0)/(20:4)	11_61605499_T/A	11:61605499	ENSG00000134824	ENST00000257261	Transcript	intron_variant	-	-	-	-	-	-	MODIFIER
11	11_61605613_C_T	61605613	T	C	1058	0.230624	-0.281182	0.0488409	8.55738e-09	PC.18.0_20.4	PC	Phosphatidylcholine	PC(18:0)/(20:4)	11_61605613_C/T	11:61605613	ENSG00000134824	ENST00000257261	Transcript	intron_variant	-	-	-	-	-	-	MODIFIER
11	11_61606642_A_G	61606642	G	A	1058	0.352079	-0.421937	0.0420427	1.05966e-23	PC.18.0_20.4	PC	Phosphatidylcholine	PC(18:0)/(20:4)	11_61606642_A/G	11:61606642	ENSG00000134824	ENST00000257261	Transcript	intron_variant	-	-	-	-	-	-	MODIFIER
11	11_61606683_G_A	61606683	A	G	1058	0.352079	-0.421937	0.0420427	1.05966e-23	PC.18.0_20.4	PC	Phosphatidylcholine	PC(18:0)/(20:4)	11_61606683_G/A	11:61606683	ENSG00000134824	ENST00000257261	Transcript	intron_variant	-	-	-	-	-	-	MODIFIER
11	11_61607168_A_G	61607168	G	A	1058	0.232514	-0.275676	0.0487173	1.52527e-08	PC.18.0_20.4	PC	Phosphatidylcholine	PC(18:0)/(20:4)	11_61607168_A/G	11:61607168	ENSG00000134824	ENST00000257261	Transcript	intron_variant	-	-	-	-	-	-	MODIFIER
11	11_61609750_C_T	61609750	T	C	1058	0.353497	-0.42214	0.0421005	1.16026e-23	PC.18.0_20.4	PC	Phosphatidylcholine	PC(18:0)/(20:4)	11_61609750_C/T	11:61609750	ENSG00000134824	ENST00000257261	Transcript	intron_variant	-	-	-	-	-	-	MODIFIER
11	11_61610750_G_A	61610750	A	G	1058	0.35397	-0.419068	0.0421496	2.72194e-23	PC.18.0_20.4	PC	Phosphatidylcholine	PC(18:0)/(20:4)	11_61610750_G/A	11:61610750	ENSG00000134824	ENST00000257261	Transcript	intron_variant	-	-	-	-	-	-	MODIFIER
11	11_61611694_G_A	61611694	A	G	1058	0.233459	-0.274351	0.0487153	1.7841e-08	PC.18.0_20.4	PC	Phosphatidylcholine	PC(18:0)/(20:4)	11_61611694_G/A	11:61611694	ENSG00000134824	ENST00000257261	Transcript	intron_variant	-	-	-	-	-	-	MODIFIER
11	11_61617676_T_A	61617676	A	T	1058	0.263232	-0.305401	0.0465054	5.13372e-11	PC.18.0_20.4	PC	Phosphatidylcholine	PC(18:0)/(20:4)	11_61617676_T/A	11:61617676	ENSG00000134824	ENST00000257261	Transcript	intron_variant	-	-	-	-	-	-	MODIFIER
11	11_61618608_A_G	61618608	G	A	1058	0.370983	-0.399306	0.0418641	1.45379e-21	PC.18.0_20.4	PC	Phosphatidylcholine	PC(18:0)/(20:4)	11_61618608_A/G	11:61618608	ENSG00000134824	ENST00000257261	Transcript	intron_variant	-	-	-	-	-	-	MODIFIER
11	11_61618831_T_C	61618831	C	T	1058	0.276938	-0.293101	0.0457935	1.54883e-10	PC.18.0_20.4	PC	Phosphatidylcholine	PC(18:0)/(20:4)	11_61618831_T/C	11:61618831	ENSG00000134824	ENST00000257261	Transcript	intron_variant	-	-	-	-	-	-	MODIFIER
11	11_61619829_C_A	61619829	A	C	1058	0.627599	0.387748	0.0418484	1.94078e-20	PC.18.0_20.4	PC	Phosphatidylcholine	PC(18:0)/(20:4)	11_61619829_C/A	11:61619829	ENSG00000134824	ENST00000257261	Transcript	intron_variant	-	-	-	-	-	-	MODIFIER
11	11_61621194_G_A	61621194	A	G	1058	0.328923	-0.344597	0.0432013	1.50474e-15	PC.18.0_20.4	PC	Phosphatidylcholine	PC(18:0)/(20:4)	11_61621194_G/A	11:61621194	ENSG00000134824	ENST00000257261	Transcript	intron_variant	-	-	-	-	-	-	MODIFIER
11	11_61621556_G_C	61621556	C	G	1058	0.374291	-0.393581	0.0418889	5.67662e-21	PC.18.0_20.4	PC	Phosphatidylcholine	PC(18:0)/(20:4)	11_61621556_G/C	11:61621556	ENSG00000134824	ENST00000257261	Transcript	intron_variant	-	-	-	-	-	-	MODIFIER
11	11_61622227_T_C	61622227	C	T	1058	0.329868	-0.345799	0.0433222	1.43947e-15	PC.18.0_20.4	PC	Phosphatidylcholine	PC(18:0)/(20:4)	11_61622227_T/C	11:61622227	ENSG00000134824	ENST00000257261	Transcript	intron_variant	-	-	-	-	-	-	MODIFIER
11	11_61623140_C_T	61623140	T	C	1058	0.373346	-0.385534	0.0419135	3.63521e-20	PC.18.0_20.4	PC	Phosphatidylcholine	PC(18:0)/(20:4)	11_61623140_C/T	11:61623140	ENSG00000134824	ENST00000257261	Transcript	intron_variant	-	-	-	-	-	-	MODIFIER
11	11_61624181_T_C	61624181	C	T	1058	0.623819	0.362782	0.0416935	3.285e-18	PC.18.0_20.4	PC	Phosphatidylcholine	PC(18:0)/(20:4)	11_61624181_T/C	11:61624181	ENSG00000134824	ENST00000257261	Transcript	intron_variant	-	-	-	-	-	-	MODIFIER
11	11_61626206_G_A	61626206	A	G	1058	0.322306	-0.286644	0.0454471	2.84097e-10	PC.18.0_20.4	PC	Phosphatidylcholine	PC(18:0)/(20:4)	11_61626206_G/A	11:61626206	ENSG00000134824	ENST00000257261	Transcript	intron_variant	-	-	-	-	-	-	MODIFIER
11	11_61626270_C_G	61626270	G	C	1058	0.378072	-0.307421	0.0432265	1.14489e-12	PC.18.0_20.4	PC	Phosphatidylcholine	PC(18:0)/(20:4)	11_61626270_C/G	11:61626270	ENSG00000134824	ENST00000257261	Transcript	intron_variant	-	-	-	-	-	-	MODIFIER
11	11_61626921_G_T	61626921	T	G	1058	0.298204	-0.264667	0.0463403	1.12063e-08	PC.18.0_20.4	PC	Phosphatidylcholine	PC(18:0)/(20:4)	11_61626921_G/T	11:61626921	ENSG00000134824	ENST00000257261	Transcript	intron_variant	-	-	-	-	-	-	MODIFIER
11	11_61626973_G_T	61626973	T	G	1058	0.480151	-0.258167	0.0411833	3.64036e-10	PC.18.0_20.4	PC	Phosphatidylcholine	PC(18:0)/(20:4)	11_61626973_G/T	11:61626973	ENSG00000134824	ENST00000257261	Transcript	intron_variant	-	-	-	-	-	-	MODIFIER
11	11_61627484_A_G	61627484	G	A	1058	0.30104	-0.264268	0.0462961	1.14166e-08	PC.18.0_20.4	PC	Phosphatidylcholine	PC(18:0)/(20:4)	11_61627484_A/G	11:61627484	ENSG00000134824	ENST00000257261	Transcript	intron_variant	-	-	-	-	-	-	MODIFIER
11	11_61627811_T_C	61627811	C	T	1058	0.481096	-0.263142	0.0412289	1.74269e-10	PC.18.0_20.4	PC	Phosphatidylcholine	PC(18:0)/(20:4)	11_61627811_T/C	11:61627811	ENSG00000134824	ENST00000257261	Transcript	intron_variant	-	-	-	-	-	-	MODIFIER
11	11_61627833_A_G	61627833	G	A	1058	0.481569	-0.263155	0.0412668	1.80695e-10	PC.18.0_20.4	PC	Phosphatidylcholine	PC(18:0)/(20:4)	11_61627833_A/G	11:61627833	ENSG00000134824	ENST00000257261	Transcript	intron_variant	-	-	-	-	-	-	MODIFIER
11	11_61627881_T_C	61627881	C	T	1058	0.30104	-0.264268	0.0462961	1.14166e-08	PC.18.0_20.4	PC	Phosphatidylcholine	PC(18:0)/(20:4)	11_61627881_T/C	11:61627881	ENSG00000134824	ENST00000257261	Transcript	intron_variant	-	-	-	-	-	-	MODIFIER
11	11_61628266_C_G	61628266	G	C	1058	0.481569	-0.263155	0.0412668	1.80695e-10	PC.18.0_20.4	PC	Phosphatidylcholine	PC(18:0)/(20:4)	11_61628266_C/G	11:61628266	ENSG00000134824	ENST00000257261	Transcript	intron_variant	-	-	-	-	-	-	MODIFIER
11	11_61628492_G_A	61628492	A	G	1058	0.480151	-0.258714	0.0411801	3.33189e-10	PC.18.0_20.4	PC	Phosphatidylcholine	PC(18:0)/(20:4)	11_61628492_G/A	11:61628492	ENSG00000134824	ENST00000257261	Transcript	intron_variant	-	-	-	-	-	-	MODIFIER
11	11_61628915_T_C	61628915	C	T	1058	0.479679	-0.258165	0.0411459	3.51024e-10	PC.18.0_20.4	PC	Phosphatidylcholine	PC(18:0)/(20:4)	11_61628915_T/C	11:61628915	ENSG00000134824	ENST00000257261	Transcript	intron_variant	-	-	-	-	-	-	MODIFIER
11	11_61628964_T_A	61628964	A	T	1058	0.479679	-0.258165	0.0411459	3.51024e-10	PC.18.0_20.4	PC	Phosphatidylcholine	PC(18:0)/(20:4)	11_61628964_T/A	11:61628964	ENSG00000134824	ENST00000257261	Transcript	intron_variant	-	-	-	-	-	-	MODIFIER
11	11_61629122_G_A	61629122	A	G	1058	0.479679	-0.258165	0.0411459	3.51024e-10	PC.18.0_20.4	PC	Phosphatidylcholine	PC(18:0)/(20:4)	11_61629122_G/A	11:61629122	ENSG00000134824	ENST00000257261	Transcript	intron_variant	-	-	-	-	-	-	MODIFIER
11	11_61629166_A_G	61629166	G	A	1058	0.480151	-0.258167	0.0411833	3.64036e-10	PC.18.0_20.4	PC	Phosphatidylcholine	PC(18:0)/(20:4)	11_61629166_A/G	11:61629166	ENSG00000134824	ENST00000257261	Transcript	intron_variant	-	-	-	-	-	-	MODIFIER
11	11_61629322_T_C	61629322	C	T	1058	0.455577	-0.233043	0.0414344	1.86164e-08	PC.18.0_20.4	PC	Phosphatidylcholine	PC(18:0)/(20:4)	11_61629322_T/C	11:61629322	ENSG00000134824	ENST00000257261	Transcript	intron_variant	-	-	-	-	-	-	MODIFIER
11	11_61629666_A_G	61629666	G	A	1058	0.523157	0.258379	0.0414121	4.39798e-10	PC.18.0_20.4	PC	Phosphatidylcholine	PC(18:0)/(20:4)	11_61629666_A/G	11:61629666	ENSG00000134824	ENST00000257261	Transcript	intron_variant	-	-	-	-	-	-	MODIFIER
11	11_61629747_A_G	61629747	G	A	1058	0.456522	-0.236766	0.041482	1.14518e-08	PC.18.0_20.4	PC	Phosphatidylcholine	PC(18:0)/(20:4)	11_61629747_A/G	11:61629747	ENSG00000134824	ENST00000257261	Transcript	intron_variant	-	-	-	-	-	-	MODIFIER
11	11_61635294_G_A	61635294	A	G	1058	0.521267	0.2665	0.0412661	1.06031e-10	PC.18.0_20.4	PC	Phosphatidylcholine	PC(18:0)/(20:4)	11_61635294_G/A	11:61635294	ENSG00000134824	ENST00000257261	Transcript	downstream_gene_variant	-	-	-	-	-	-	MODIFIER
11	11_61636013_A_T	61636013	T	A	1058	0.559074	0.236706	0.0413094	1.00389e-08	PC.18.0_20.4	PC	Phosphatidylcholine	PC(18:0)/(20:4)	11_61636013_A/T	11:61636013	ENSG00000134824	ENST00000257261	Transcript	downstream_gene_variant	-	-	-	-	-	-	MODIFIER
11	11_61637057_G_A	61637057	A	G	1058	0.521739	0.259501	0.0412707	3.22074e-10	PC.18.0_20.4	PC	Phosphatidylcholine	PC(18:0)/(20:4)	11_61637057_G/A	11:61637057	ENSG00000134824	ENST00000257261	Transcript	downstream_gene_variant	-	-	-	-	-	-	MODIFIER
11	11_61639488_T_C	61639488	C	T	1058	0.64603	0.26357	0.0437083	1.6375e-09	PC.18.0_20.4	PC	Phosphatidylcholine	PC(18:0)/(20:4)	11_61639488_T/C	11:61639488	ENSG00000134824	ENST00000257261	Transcript	downstream_gene_variant	-	-	-	-	-	-	MODIFIER
11	11_61639573_G_A	61639573	A	G	1058	0.625709	0.291677	0.0432323	1.51188e-11	PC.18.0_20.4	PC	Phosphatidylcholine	PC(18:0)/(20:4)	11_61639573_G/A	11:61639573	ENSG00000134824	ENST00000257261	Transcript	downstream_gene_variant	-	-	-	-	-	-	MODIFIER
11	11_61640379_G_A	61640379	A	G	1058	0.626181	0.292283	0.0433963	1.63692e-11	PC.18.0_20.4	PC	Phosphatidylcholine	PC(18:0)/(20:4)	11_61640379_G/A	11:61640379	ENSG00000221968	ENST00000278829	Transcript	downstream_gene_variant	-	-	-	-	-	-	MODIFIER
11	11_61641542_G_T	61641542	T	G	1058	0.520321	0.236009	0.0415995	1.40014e-08	PC.18.0_20.4	PC	Phosphatidylcholine	PC(18:0)/(20:4)	11_61641542_G/T	11:61641542	ENSG00000221968	ENST00000278829	Transcript	intron_variant	-	-	-	-	-	-	MODIFIER
8	8_69533044_A_T	69533044	T	A	1058	0.390359	-0.229326	0.0418067	4.12579e-08	PC.18.0_20.4	PC	Phosphatidylcholine	PC(18:0)/(20:4)	8_69533044_A/T	8:69533044	ENSG00000165084	ENST00000325233	Transcript	upstream_gene_variant	-	-	-	-	-	-	MODIFIER
8	8_6013715_C_T	6013715	T	C	1056	0.155303	0.330177	0.0599741	3.6848e-08	PC.18.0_22.5	PC	Phosphatidylcholine	PC(18:0)/(22:5)	8_6013715_C/T	8:6013715	ENSG00000253880	ENST00000519555	Transcript	intron_variant,non_coding_transcript_variant	-	-	-	-	-	-	MODIFIER
11	11_61543499_T_C	61543499	C	T	1058	0.370038	0.278725	0.04322	1.12594e-10	PC.18.1_18.2	PC	Phosphatidylcholine	PC(18:1)/(18:2)	11_61543499_T/C	11:61543499	ENSG00000124920	ENST00000265460	Transcript	intron_variant	-	-	-	-	-	-	MODIFIER
11	11_61543961_T_C	61543961	C	T	1058	0.367202	0.287837	0.0431243	2.47942e-11	PC.18.1_18.2	PC	Phosphatidylcholine	PC(18:1)/(18:2)	11_61543961_T/C	11:61543961	ENSG00000124920	ENST00000265460	Transcript	intron_variant	-	-	-	-	-	-	MODIFIER
11	11_61546592_A_G	61546592	G	A	1058	0.36673	0.281913	0.0430483	5.80191e-11	PC.18.1_18.2	PC	Phosphatidylcholine	PC(18:1)/(18:2)	11_61546592_A/G	11:61546592	ENSG00000124920	ENST00000265460	Transcript	intron_variant	-	-	-	-	-	-	MODIFIER
11	11_61547237_C_T	61547237	T	C	1058	0.331758	0.264626	0.0443166	2.35418e-09	PC.18.1_18.2	PC	Phosphatidylcholine	PC(18:1)/(18:2)	11_61547237_C/T	11:61547237	ENSG00000124920	ENST00000265460	Transcript	intron_variant	-	-	-	-	-	-	MODIFIER
11	11_61549025_G_A	61549025	A	G	1058	0.344045	0.292706	0.0435276	1.76049e-11	PC.18.1_18.2	PC	Phosphatidylcholine	PC(18:1)/(18:2)	11_61549025_G/A	11:61549025	ENSG00000124920	ENST00000265460	Transcript	intron_variant	-	-	-	-	-	-	MODIFIER
11	11_61549458_A_G	61549458	G	A	1058	0.347353	0.260604	0.0442325	3.82297e-09	PC.18.1_18.2	PC	Phosphatidylcholine	PC(18:1)/(18:2)	11_61549458_A/G	11:61549458	ENSG00000124920	ENST00000265460	Transcript	intron_variant	-	-	-	-	-	-	MODIFIER
11	11_61551356_T_C	61551356	C	T	1058	0.345463	0.294616	0.0436647	1.50695e-11	PC.18.1_18.2	PC	Phosphatidylcholine	PC(18:1)/(18:2)	11_61551356_T/C	11:61551356	ENSG00000124920	ENST00000265460	Transcript	synonymous_variant	3068	3033	1011	S	agT/agC	-	LOW
11	11_61551927_A_C	61551927	C	A	1058	0.344991	0.291072	0.043669	2.63919e-11	PC.18.1_18.2	PC	Phosphatidylcholine	PC(18:1)/(18:2)	11_61551927_A/C	11:61551927	ENSG00000134825	ENST00000257262	Transcript	downstream_gene_variant	-	-	-	-	-	-	MODIFIER
11	11_61552680_G_T	61552680	T	G	1058	0.342155	0.285654	0.0437869	6.85747e-11	PC.18.1_18.2	PC	Phosphatidylcholine	PC(18:1)/(18:2)	11_61552680_G/T	11:61552680	ENSG00000134825	ENST00000257262	Transcript	downstream_gene_variant	-	-	-	-	-	-	MODIFIER
11	11_61557803_T_C	61557803	C	T	1058	0.346408	0.28407	0.0438637	9.4058e-11	PC.18.1_18.2	PC	Phosphatidylcholine	PC(18:1)/(18:2)	11_61557803_T/C	11:61557803	ENSG00000134825	ENST00000257262	Transcript	intron_variant,NMD_transcript_variant	-	-	-	-	-	-	MODIFIER
11	11_61557826_T_C	61557826	C	T	1058	0.342155	0.285654	0.0437869	6.85747e-11	PC.18.1_18.2	PC	Phosphatidylcholine	PC(18:1)/(18:2)	11_61557826_T/C	11:61557826	ENSG00000134825	ENST00000257262	Transcript	intron_variant,NMD_transcript_variant	-	-	-	-	-	-	MODIFIER
11	11_61560081_G_A	61560081	A	G	1058	0.312854	0.26869	0.0450196	2.39749e-09	PC.18.1_18.2	PC	Phosphatidylcholine	PC(18:1)/(18:2)	11_61560081_G/A	11:61560081	ENSG00000134825	ENST00000257262	Transcript	upstream_gene_variant	-	-	-	-	-	-	MODIFIER
11	11_61564299_G_T	61564299	T	G	1058	0.360586	0.269811	0.0437776	7.1278e-10	PC.18.1_18.2	PC	Phosphatidylcholine	PC(18:1)/(18:2)	11_61564299_G/T	11:61564299	ENSG00000134825	ENST00000257262	Transcript	upstream_gene_variant	-	-	-	-	-	-	MODIFIER
11	11_61565908_T_C	61565908	C	T	1058	0.360586	0.269811	0.0437776	7.1278e-10	PC.18.1_18.2	PC	Phosphatidylcholine	PC(18:1)/(18:2)	11_61565908_T/C	11:61565908	ENSG00000168496	ENST00000305885	Transcript	downstream_gene_variant	-	-	-	-	-	-	MODIFIER
11	11_61567753_C_A	61567753	A	C	1058	0.309074	0.289554	0.0447965	1.02122e-10	PC.18.1_18.2	PC	Phosphatidylcholine	PC(18:1)/(18:2)	11_61567753_C/A	11:61567753	ENSG00000168496	ENST00000305885	Transcript	downstream_gene_variant	-	-	-	-	-	-	MODIFIER
11	11_61569306_C_G	61569306	G	C	1058	0.342628	0.282917	0.0438214	1.0741e-10	PC.18.1_18.2	PC	Phosphatidylcholine	PC(18:1)/(18:2)	11_61569306_C/G	11:61569306	ENSG00000168496	ENST00000305885	Transcript	downstream_gene_variant	-	-	-	-	-	-	MODIFIER
11	11_61569830_C_T	61569830	T	C	1058	0.342155	0.281863	0.0438101	1.24494e-10	PC.18.1_18.2	PC	Phosphatidylcholine	PC(18:1)/(18:2)	11_61569830_C/T	11:61569830	ENSG00000149485	ENST00000350997	Transcript	3_prime_UTR_variant	1792	-	-	-	-	-	MODIFIER
11	11_61570783_T_C	61570783	C	T	1058	0.342155	0.281863	0.0438101	1.24494e-10	PC.18.1_18.2	PC	Phosphatidylcholine	PC(18:1)/(18:2)	11_61570783_T/C	11:61570783	ENSG00000149485	ENST00000350997	Transcript	intron_variant	-	-	-	-	-	-	MODIFIER
11	11_61571348_C_G	61571348	G	C	1058	0.311909	0.28507	0.0448983	2.16389e-10	PC.18.1_18.2	PC	Phosphatidylcholine	PC(18:1)/(18:2)	11_61571348_C/G	11:61571348	ENSG00000149485	ENST00000350997	Transcript	intron_variant	-	-	-	-	-	-	MODIFIER
11	11_61571382_G_A	61571382	A	G	1058	0.308601	0.288533	0.0447906	1.18054e-10	PC.18.1_18.2	PC	Phosphatidylcholine	PC(18:1)/(18:2)	11_61571382_G/A	11:61571382	ENSG00000149485	ENST00000350997	Transcript	intron_variant	-	-	-	-	-	-	MODIFIER
11	11_61571478_T_C	61571478	C	T	1058	0.342628	0.279055	0.0438449	1.95798e-10	PC.18.1_18.2	PC	Phosphatidylcholine	PC(18:1)/(18:2)	11_61571478_T/C	11:61571478	ENSG00000149485	ENST00000350997	Transcript	intron_variant	-	-	-	-	-	-	MODIFIER
11	11_61575158_A_G	61575158	G	A	1058	0.342628	0.279055	0.0438449	1.95798e-10	PC.18.1_18.2	PC	Phosphatidylcholine	PC(18:1)/(18:2)	11_61575158_A/G	11:61575158	ENSG00000149485	ENST00000350997	Transcript	intron_variant	-	-	-	-	-	-	MODIFIER
11	11_61579463_A_G	61579463	G	A	1058	0.342628	0.279055	0.0438449	1.95798e-10	PC.18.1_18.2	PC	Phosphatidylcholine	PC(18:1)/(18:2)	11_61579463_A/G	11:61579463	ENSG00000149485	ENST00000424501	Transcript	splice_polypyrimidine_tract_variant,intron_variant,NMD_transcript_variant	-	-	-	-	-	-	LOW
11	11_61579760_T_C	61579760	C	T	1058	0.309074	0.285518	0.044821	1.88795e-10	PC.18.1_18.2	PC	Phosphatidylcholine	PC(18:1)/(18:2)	11_61579760_T/C	11:61579760	ENSG00000134824	ENST00000257261	Transcript	upstream_gene_variant	-	-	-	-	-	-	MODIFIER
11	11_61580635_C_T	61580635	T	C	1058	0.309074	0.285518	0.044821	1.88795e-10	PC.18.1_18.2	PC	Phosphatidylcholine	PC(18:1)/(18:2)	11_61580635_C/T	11:61580635	ENSG00000134824	ENST00000257261	Transcript	upstream_gene_variant	-	-	-	-	-	-	MODIFIER
11	11_61581656_G_A	61581656	A	G	1058	0.279773	0.271637	0.0464606	5.01686e-09	PC.18.1_18.2	PC	Phosphatidylcholine	PC(18:1)/(18:2)	11_61581656_G/A	11:61581656	ENSG00000134824	ENST00000257261	Transcript	upstream_gene_variant	-	-	-	-	-	-	MODIFIER
11	11_61581764_T_C	61581764	C	T	1058	0.312382	0.28205	0.0449292	3.43694e-10	PC.18.1_18.2	PC	Phosphatidylcholine	PC(18:1)/(18:2)	11_61581764_T/C	11:61581764	ENSG00000134824	ENST00000257261	Transcript	upstream_gene_variant	-	-	-	-	-	-	MODIFIER
11	11_61582708_T_C	61582708	C	T	1058	0.309074	0.285518	0.044821	1.88795e-10	PC.18.1_18.2	PC	Phosphatidylcholine	PC(18:1)/(18:2)	11_61582708_T/C	11:61582708	ENSG00000134824	ENST00000257261	Transcript	upstream_gene_variant	-	-	-	-	-	-	MODIFIER
11	11_61585144_A_G	61585144	G	A	1058	0.342628	0.279055	0.0438449	1.95798e-10	PC.18.1_18.2	PC	Phosphatidylcholine	PC(18:1)/(18:2)	11_61585144_A/G	11:61585144	ENSG00000134824	ENST00000257261	Transcript	intron_variant	-	-	-	-	-	-	MODIFIER
11	11_61588305_A_G	61588305	G	A	1058	0.345463	0.272701	0.0439914	5.68378e-10	PC.18.1_18.2	PC	Phosphatidylcholine	PC(18:1)/(18:2)	11_61588305_A/G	11:61588305	ENSG00000134824	ENST00000257261	Transcript	intron_variant	-	-	-	-	-	-	MODIFIER
11	11_61589481_A_G	61589481	G	A	1058	0.312854	0.278943	0.0449605	5.49846e-10	PC.18.1_18.2	PC	Phosphatidylcholine	PC(18:1)/(18:2)	11_61589481_A/G	11:61589481	ENSG00000134824	ENST00000257261	Transcript	intron_variant	-	-	-	-	-	-	MODIFIER
11	11_61592362_A_G	61592362	G	A	1058	0.346881	0.276931	0.0440222	3.16023e-10	PC.18.1_18.2	PC	Phosphatidylcholine	PC(18:1)/(18:2)	11_61592362_A/G	11:61592362	ENSG00000134824	ENST00000257261	Transcript	intron_variant	-	-	-	-	-	-	MODIFIER
11	11_61593005_A_G	61593005	G	A	1058	0.346881	0.276931	0.0440222	3.16023e-10	PC.18.1_18.2	PC	Phosphatidylcholine	PC(18:1)/(18:2)	11_61593005_A/G	11:61593005	ENSG00000134824	ENST00000257261	Transcript	intron_variant	-	-	-	-	-	-	MODIFIER
11	11_61593816_C_T	61593816	T	C	1058	0.343573	0.279707	0.0438767	1.83144e-10	PC.18.1_18.2	PC	Phosphatidylcholine	PC(18:1)/(18:2)	11_61593816_C/T	11:61593816	ENSG00000134824	ENST00000522639	Transcript	synonymous_variant	192	114	38	H	caC/caT	-	LOW
11	11_61596633_C_T	61596633	T	C	1058	0.347826	0.267145	0.0441172	1.40109e-09	PC.18.1_18.2	PC	Phosphatidylcholine	PC(18:1)/(18:2)	11_61596633_C/T	11:61596633	ENSG00000134824	ENST00000257261	Transcript	intron_variant	-	-	-	-	-	-	MODIFIER
11	11_61597972_A_G	61597972	G	A	1058	0.345936	0.272291	0.0441093	6.69684e-10	PC.18.1_18.2	PC	Phosphatidylcholine	PC(18:1)/(18:2)	11_61597972_A/G	11:61597972	ENSG00000134824	ENST00000257261	Transcript	intron_variant	-	-	-	-	-	-	MODIFIER
11	11_61600342_A_C	61600342	C	A	1058	0.647921	-0.272919	0.0438713	4.94304e-10	PC.18.1_18.2	PC	Phosphatidylcholine	PC(18:1)/(18:2)	11_61600342_A/C	11:61600342	ENSG00000134824	ENST00000257261	Transcript	intron_variant	-	-	-	-	-	-	MODIFIER
11	11_61603510_C_A	61603510	A	C	1058	0.350662	0.270641	0.0438265	6.60441e-10	PC.18.1_18.2	PC	Phosphatidylcholine	PC(18:1)/(18:2)	11_61603510_C/A	11:61603510	ENSG00000134824	ENST00000257261	Transcript	intron_variant	-	-	-	-	-	-	MODIFIER
11	11_61604814_C_A	61604814	A	C	1058	0.351134	0.274187	0.0438249	3.93929e-10	PC.18.1_18.2	PC	Phosphatidylcholine	PC(18:1)/(18:2)	11_61604814_C/A	11:61604814	ENSG00000134824	ENST00000257261	Transcript	intron_variant	-	-	-	-	-	-	MODIFIER
11	11_61605499_T_A	61605499	A	T	1058	0.351134	0.274187	0.0438249	3.93929e-10	PC.18.1_18.2	PC	Phosphatidylcholine	PC(18:1)/(18:2)	11_61605499_T/A	11:61605499	ENSG00000134824	ENST00000257261	Transcript	intron_variant	-	-	-	-	-	-	MODIFIER
11	11_61606642_A_G	61606642	G	A	1058	0.352079	0.274497	0.0437664	3.56717e-10	PC.18.1_18.2	PC	Phosphatidylcholine	PC(18:1)/(18:2)	11_61606642_A/G	11:61606642	ENSG00000134824	ENST00000257261	Transcript	intron_variant	-	-	-	-	-	-	MODIFIER
11	11_61606683_G_A	61606683	A	G	1058	0.352079	0.274497	0.0437664	3.56717e-10	PC.18.1_18.2	PC	Phosphatidylcholine	PC(18:1)/(18:2)	11_61606683_G/A	11:61606683	ENSG00000134824	ENST00000257261	Transcript	intron_variant	-	-	-	-	-	-	MODIFIER
11	11_61609750_C_T	61609750	T	C	1058	0.353497	0.272128	0.0438392	5.38649e-10	PC.18.1_18.2	PC	Phosphatidylcholine	PC(18:1)/(18:2)	11_61609750_C/T	11:61609750	ENSG00000134824	ENST00000257261	Transcript	intron_variant	-	-	-	-	-	-	MODIFIER
11	11_61610750_G_A	61610750	A	G	1058	0.35397	0.275685	0.043838	3.20105e-10	PC.18.1_18.2	PC	Phosphatidylcholine	PC(18:1)/(18:2)	11_61610750_G/A	11:61610750	ENSG00000134824	ENST00000257261	Transcript	intron_variant	-	-	-	-	-	-	MODIFIER
11	11_61618608_A_G	61618608	G	A	1058	0.370983	0.262438	0.0434533	1.54547e-09	PC.18.1_18.2	PC	Phosphatidylcholine	PC(18:1)/(18:2)	11_61618608_A/G	11:61618608	ENSG00000134824	ENST00000257261	Transcript	intron_variant	-	-	-	-	-	-	MODIFIER
11	11_61619829_C_A	61619829	A	C	1058	0.627599	-0.27428	0.0432664	2.30788e-10	PC.18.1_18.2	PC	Phosphatidylcholine	PC(18:1)/(18:2)	11_61619829_C/A	11:61619829	ENSG00000134824	ENST00000257261	Transcript	intron_variant	-	-	-	-	-	-	MODIFIER
11	11_61621194_G_A	61621194	A	G	1058	0.328923	0.246125	0.044421	3.01194e-08	PC.18.1_18.2	PC	Phosphatidylcholine	PC(18:1)/(18:2)	11_61621194_G/A	11:61621194	ENSG00000134824	ENST00000257261	Transcript	intron_variant	-	-	-	-	-	-	MODIFIER
11	11_61621556_G_C	61621556	C	G	1058	0.374291	0.261129	0.0434345	1.83217e-09	PC.18.1_18.2	PC	Phosphatidylcholine	PC(18:1)/(18:2)	11_61621556_G/C	11:61621556	ENSG00000134824	ENST00000257261	Transcript	intron_variant	-	-	-	-	-	-	MODIFIER
11	11_61622227_T_C	61622227	C	T	1058	0.329868	0.243171	0.0445661	4.85812e-08	PC.18.1_18.2	PC	Phosphatidylcholine	PC(18:1)/(18:2)	11_61622227_T/C	11:61622227	ENSG00000134824	ENST00000257261	Transcript	intron_variant	-	-	-	-	-	-	MODIFIER
11	11_61623140_C_T	61623140	T	C	1058	0.373346	0.266085	0.0433602	8.42961e-10	PC.18.1_18.2	PC	Phosphatidylcholine	PC(18:1)/(18:2)	11_61623140_C/T	11:61623140	ENSG00000134824	ENST00000257261	Transcript	intron_variant	-	-	-	-	-	-	MODIFIER
11	11_61624181_T_C	61624181	C	T	1058	0.623819	-0.255077	0.0430131	3.02521e-09	PC.18.1_18.2	PC	Phosphatidylcholine	PC(18:1)/(18:2)	11_61624181_T/C	11:61624181	ENSG00000134824	ENST00000257261	Transcript	intron_variant	-	-	-	-	-	-	MODIFIER
11	11_61543499_T_C	61543499	C	T	1058	0.370038	-0.369923	0.0412982	3.3252e-19	PC.18.1_20.4	PC	Phosphatidylcholine	PC(18:1)/(20:4)	11_61543499_T/C	11:61543499	ENSG00000124920	ENST00000265460	Transcript	intron_variant	-	-	-	-	-	-	MODIFIER
11	11_61543961_T_C	61543961	C	T	1058	0.367202	-0.361526	0.0413301	2.18541e-18	PC.18.1_20.4	PC	Phosphatidylcholine	PC(18:1)/(20:4)	11_61543961_T/C	11:61543961	ENSG00000124920	ENST00000265460	Transcript	intron_variant	-	-	-	-	-	-	MODIFIER
11	11_61546592_A_G	61546592	G	A	1058	0.36673	-0.361803	0.0412162	1.66163e-18	PC.18.1_20.4	PC	Phosphatidylcholine	PC(18:1)/(20:4)	11_61546592_A/G	11:61546592	ENSG00000124920	ENST00000265460	Transcript	intron_variant	-	-	-	-	-	-	MODIFIER
11	11_61547068_G_A	61547068	A	G	1058	0.184783	-0.289068	0.0524177	3.49383e-08	PC.18.1_20.4	PC	Phosphatidylcholine	PC(18:1)/(20:4)	11_61547068_G/A	11:61547068	ENSG00000124920	ENST00000265460	Transcript	intron_variant	-	-	-	-	-	-	MODIFIER
11	11_61547237_C_T	61547237	T	C	1058	0.331758	-0.35345	0.0424347	8.13374e-17	PC.18.1_20.4	PC	Phosphatidylcholine	PC(18:1)/(20:4)	11_61547237_C/T	11:61547237	ENSG00000124920	ENST00000265460	Transcript	intron_variant	-	-	-	-	-	-	MODIFIER
11	11_61548559_A_G	61548559	G	A	1058	0.663516	-0.273313	0.0429611	1.993e-10	PC.18.1_20.4	PC	Phosphatidylcholine	PC(18:1)/(20:4)	11_61548559_A/G	11:61548559	ENSG00000124920	ENST00000265460	Transcript	intron_variant	-	-	-	-	-	-	MODIFIER
11	11_61549025_G_A	61549025	A	G	1058	0.344045	-0.381138	0.0415925	5.01808e-20	PC.18.1_20.4	PC	Phosphatidylcholine	PC(18:1)/(20:4)	11_61549025_G/A	11:61549025	ENSG00000124920	ENST00000265460	Transcript	intron_variant	-	-	-	-	-	-	MODIFIER
11	11_61549458_A_G	61549458	G	A	1058	0.347353	-0.34923	0.0423626	1.6676e-16	PC.18.1_20.4	PC	Phosphatidylcholine	PC(18:1)/(20:4)	11_61549458_A/G	11:61549458	ENSG00000124920	ENST00000265460	Transcript	intron_variant	-	-	-	-	-	-	MODIFIER
11	11_61551356_T_C	61551356	C	T	1058	0.345463	-0.386513	0.0416934	1.85505e-20	PC.18.1_20.4	PC	Phosphatidylcholine	PC(18:1)/(20:4)	11_61551356_T/C	11:61551356	ENSG00000124920	ENST00000265460	Transcript	synonymous_variant	3068	3033	1011	S	agT/agC	-	LOW
11	11_61551927_A_C	61551927	C	A	1058	0.344991	-0.388443	0.0416584	1.11515e-20	PC.18.1_20.4	PC	Phosphatidylcholine	PC(18:1)/(20:4)	11_61551927_A/C	11:61551927	ENSG00000134825	ENST00000257262	Transcript	downstream_gene_variant	-	-	-	-	-	-	MODIFIER
11	11_61552680_G_T	61552680	T	G	1058	0.342155	-0.393797	0.0416941	3.55716e-21	PC.18.1_20.4	PC	Phosphatidylcholine	PC(18:1)/(20:4)	11_61552680_G/T	11:61552680	ENSG00000134825	ENST00000257262	Transcript	downstream_gene_variant	-	-	-	-	-	-	MODIFIER
11	11_61556039_A_C	61556039	C	A	1058	0.182892	-0.301336	0.0524427	9.13735e-09	PC.18.1_20.4	PC	Phosphatidylcholine	PC(18:1)/(20:4)	11_61556039_A/C	11:61556039	ENSG00000134825	ENST00000257262	Transcript	downstream_gene_variant	-	-	-	-	-	-	MODIFIER
11	11_61557803_T_C	61557803	C	T	1058	0.346408	-0.398095	0.041722	1.40644e-21	PC.18.1_20.4	PC	Phosphatidylcholine	PC(18:1)/(20:4)	11_61557803_T/C	11:61557803	ENSG00000134825	ENST00000257262	Transcript	intron_variant,NMD_transcript_variant	-	-	-	-	-	-	MODIFIER
11	11_61557826_T_C	61557826	C	T	1058	0.342155	-0.393797	0.0416941	3.55716e-21	PC.18.1_20.4	PC	Phosphatidylcholine	PC(18:1)/(20:4)	11_61557826_T/C	11:61557826	ENSG00000134825	ENST00000257262	Transcript	intron_variant,NMD_transcript_variant	-	-	-	-	-	-	MODIFIER
11	11_61560081_G_A	61560081	A	G	1058	0.312854	-0.386469	0.042882	2.01608e-19	PC.18.1_20.4	PC	Phosphatidylcholine	PC(18:1)/(20:4)	11_61560081_G/A	11:61560081	ENSG00000134825	ENST00000257262	Transcript	upstream_gene_variant	-	-	-	-	-	-	MODIFIER
11	11_61564299_G_T	61564299	T	G	1058	0.360586	-0.382656	0.0416887	4.35482e-20	PC.18.1_20.4	PC	Phosphatidylcholine	PC(18:1)/(20:4)	11_61564299_G/T	11:61564299	ENSG00000134825	ENST00000257262	Transcript	upstream_gene_variant	-	-	-	-	-	-	MODIFIER
11	11_61565908_T_C	61565908	C	T	1058	0.360586	-0.382656	0.0416887	4.35482e-20	PC.18.1_20.4	PC	Phosphatidylcholine	PC(18:1)/(20:4)	11_61565908_T/C	11:61565908	ENSG00000168496	ENST00000305885	Transcript	downstream_gene_variant	-	-	-	-	-	-	MODIFIER
11	11_61567753_C_A	61567753	A	C	1058	0.309074	-0.364551	0.0429644	2.15804e-17	PC.18.1_20.4	PC	Phosphatidylcholine	PC(18:1)/(20:4)	11_61567753_C/A	11:61567753	ENSG00000168496	ENST00000305885	Transcript	downstream_gene_variant	-	-	-	-	-	-	MODIFIER
11	11_61569306_C_G	61569306	G	C	1058	0.342628	-0.391669	0.0417307	6.25358e-21	PC.18.1_20.4	PC	Phosphatidylcholine	PC(18:1)/(20:4)	11_61569306_C/G	11:61569306	ENSG00000168496	ENST00000305885	Transcript	downstream_gene_variant	-	-	-	-	-	-	MODIFIER
11	11_61569830_C_T	61569830	T	C	1058	0.342155	-0.393176	0.0416996	4.1493e-21	PC.18.1_20.4	PC	Phosphatidylcholine	PC(18:1)/(20:4)	11_61569830_C/T	11:61569830	ENSG00000149485	ENST00000350997	Transcript	3_prime_UTR_variant	1792	-	-	-	-	-	MODIFIER
11	11_61570783_T_C	61570783	C	T	1058	0.342155	-0.393176	0.0416996	4.1493e-21	PC.18.1_20.4	PC	Phosphatidylcholine	PC(18:1)/(20:4)	11_61570783_T/C	11:61570783	ENSG00000149485	ENST00000350997	Transcript	intron_variant	-	-	-	-	-	-	MODIFIER
11	11_61571348_C_G	61571348	G	C	1058	0.311909	-0.371377	0.0429827	5.61449e-18	PC.18.1_20.4	PC	Phosphatidylcholine	PC(18:1)/(20:4)	11_61571348_C/G	11:61571348	ENSG00000149485	ENST00000350997	Transcript	intron_variant	-	-	-	-	-	-	MODIFIER
11	11_61571382_G_A	61571382	A	G	1058	0.308601	-0.366256	0.0429388	1.4668e-17	PC.18.1_20.4	PC	Phosphatidylcholine	PC(18:1)/(20:4)	11_61571382_G/A	11:61571382	ENSG00000149485	ENST00000350997	Transcript	intron_variant	-	-	-	-	-	-	MODIFIER
11	11_61571478_T_C	61571478	C	T	1058	0.342628	-0.394751	0.0417032	2.91499e-21	PC.18.1_20.4	PC	Phosphatidylcholine	PC(18:1)/(20:4)	11_61571478_T/C	11:61571478	ENSG00000149485	ENST00000350997	Transcript	intron_variant	-	-	-	-	-	-	MODIFIER
11	11_61575158_A_G	61575158	G	A	1058	0.342628	-0.394751	0.0417032	2.91499e-21	PC.18.1_20.4	PC	Phosphatidylcholine	PC(18:1)/(20:4)	11_61575158_A/G	11:61575158	ENSG00000149485	ENST00000350997	Transcript	intron_variant	-	-	-	-	-	-	MODIFIER
11	11_61579463_A_G	61579463	G	A	1058	0.342628	-0.394751	0.0417032	2.91499e-21	PC.18.1_20.4	PC	Phosphatidylcholine	PC(18:1)/(20:4)	11_61579463_A/G	11:61579463	ENSG00000149485	ENST00000424501	Transcript	splice_polypyrimidine_tract_variant,intron_variant,NMD_transcript_variant	-	-	-	-	-	-	LOW
11	11_61579760_T_C	61579760	C	T	1058	0.309074	-0.367772	0.0429384	1.07974e-17	PC.18.1_20.4	PC	Phosphatidylcholine	PC(18:1)/(20:4)	11_61579760_T/C	11:61579760	ENSG00000134824	ENST00000257261	Transcript	upstream_gene_variant	-	-	-	-	-	-	MODIFIER
11	11_61580635_C_T	61580635	T	C	1058	0.309074	-0.367772	0.0429384	1.07974e-17	PC.18.1_20.4	PC	Phosphatidylcholine	PC(18:1)/(20:4)	11_61580635_C/T	11:61580635	ENSG00000134824	ENST00000257261	Transcript	upstream_gene_variant	-	-	-	-	-	-	MODIFIER
11	11_61581656_G_A	61581656	A	G	1058	0.279773	-0.363955	0.0445073	2.89995e-16	PC.18.1_20.4	PC	Phosphatidylcholine	PC(18:1)/(20:4)	11_61581656_G/A	11:61581656	ENSG00000134824	ENST00000257261	Transcript	upstream_gene_variant	-	-	-	-	-	-	MODIFIER
11	11_61581764_T_C	61581764	C	T	1058	0.312382	-0.372911	0.0429828	4.10528e-18	PC.18.1_20.4	PC	Phosphatidylcholine	PC(18:1)/(20:4)	11_61581764_T/C	11:61581764	ENSG00000134824	ENST00000257261	Transcript	upstream_gene_variant	-	-	-	-	-	-	MODIFIER
11	11_61582708_T_C	61582708	C	T	1058	0.309074	-0.367772	0.0429384	1.07974e-17	PC.18.1_20.4	PC	Phosphatidylcholine	PC(18:1)/(20:4)	11_61582708_T/C	11:61582708	ENSG00000134824	ENST00000257261	Transcript	upstream_gene_variant	-	-	-	-	-	-	MODIFIER
11	11_61585144_A_G	61585144	G	A	1058	0.342628	-0.394751	0.0417032	2.91499e-21	PC.18.1_20.4	PC	Phosphatidylcholine	PC(18:1)/(20:4)	11_61585144_A/G	11:61585144	ENSG00000134824	ENST00000257261	Transcript	intron_variant	-	-	-	-	-	-	MODIFIER
11	11_61588305_A_G	61588305	G	A	1058	0.345463	-0.402497	0.0417412	5.27995e-22	PC.18.1_20.4	PC	Phosphatidylcholine	PC(18:1)/(20:4)	11_61588305_A/G	11:61588305	ENSG00000134824	ENST00000257261	Transcript	intron_variant	-	-	-	-	-	-	MODIFIER
11	11_61589481_A_G	61589481	G	A	1058	0.312854	-0.379755	0.0429388	9.22714e-19	PC.18.1_20.4	PC	Phosphatidylcholine	PC(18:1)/(20:4)	11_61589481_A/G	11:61589481	ENSG00000134824	ENST00000257261	Transcript	intron_variant	-	-	-	-	-	-	MODIFIER
11	11_61591636_C_G	61591636	G	C	1058	0.130435	-0.332785	0.059934	2.8157e-08	PC.18.1_20.4	PC	Phosphatidylcholine	PC(18:1)/(20:4)	11_61591636_C/G	11:61591636	ENSG00000134824	ENST00000257261	Transcript	intron_variant	-	-	-	-	-	-	MODIFIER
11	11_61592362_A_G	61592362	G	A	1058	0.346881	-0.405321	0.041771	2.91595e-22	PC.18.1_20.4	PC	Phosphatidylcholine	PC(18:1)/(20:4)	11_61592362_A/G	11:61592362	ENSG00000134824	ENST00000257261	Transcript	intron_variant	-	-	-	-	-	-	MODIFIER
11	11_61593005_A_G	61593005	G	A	1058	0.346881	-0.405321	0.041771	2.91595e-22	PC.18.1_20.4	PC	Phosphatidylcholine	PC(18:1)/(20:4)	11_61593005_A/G	11:61593005	ENSG00000134824	ENST00000257261	Transcript	intron_variant	-	-	-	-	-	-	MODIFIER
11	11_61593816_C_T	61593816	T	C	1058	0.343573	-0.399452	0.0416964	9.70185e-22	PC.18.1_20.4	PC	Phosphatidylcholine	PC(18:1)/(20:4)	11_61593816_C/T	11:61593816	ENSG00000134824	ENST00000522639	Transcript	synonymous_variant	192	114	38	H	caC/caT	-	LOW
11	11_61595564_C_T	61595564	T	C	1058	0.18431	-0.303845	0.0525325	7.29689e-09	PC.18.1_20.4	PC	Phosphatidylcholine	PC(18:1)/(20:4)	11_61595564_C/T	11:61595564	ENSG00000134824	ENST00000257261	Transcript	intron_variant	-	-	-	-	-	-	MODIFIER
11	11_61596633_C_T	61596633	T	C	1058	0.347826	-0.409554	0.0417696	1.07082e-22	PC.18.1_20.4	PC	Phosphatidylcholine	PC(18:1)/(20:4)	11_61596633_C/T	11:61596633	ENSG00000134824	ENST00000257261	Transcript	intron_variant	-	-	-	-	-	-	MODIFIER
11	11_61597212_C_T	61597212	T	C	1058	0.130907	-0.334042	0.0598666	2.40832e-08	PC.18.1_20.4	PC	Phosphatidylcholine	PC(18:1)/(20:4)	11_61597212_C/T	11:61597212	ENSG00000134824	ENST00000257261	Transcript	intron_variant	-	-	-	-	-	-	MODIFIER
11	11_61597972_A_G	61597972	G	A	1058	0.345936	-0.409752	0.0417896	1.0703e-22	PC.18.1_20.4	PC	Phosphatidylcholine	PC(18:1)/(20:4)	11_61597972_A/G	11:61597972	ENSG00000134824	ENST00000257261	Transcript	intron_variant	-	-	-	-	-	-	MODIFIER
11	11_61598288_C_T	61598288	T	C	1058	0.271267	-0.332241	0.0452004	1.9763e-13	PC.18.1_20.4	PC	Phosphatidylcholine	PC(18:1)/(20:4)	11_61598288_C/T	11:61598288	ENSG00000134824	ENST00000257261	Transcript	intron_variant	-	-	-	-	-	-	MODIFIER
11	11_61599347_G_A	61599347	A	G	1058	0.184783	-0.313184	0.0524579	2.36982e-09	PC.18.1_20.4	PC	Phosphatidylcholine	PC(18:1)/(20:4)	11_61599347_G/A	11:61599347	ENSG00000134824	ENST00000257261	Transcript	intron_variant	-	-	-	-	-	-	MODIFIER
11	11_61600327_G_A	61600327	A	G	1058	0.274575	-0.324898	0.0449486	4.89369e-13	PC.18.1_20.4	PC	Phosphatidylcholine	PC(18:1)/(20:4)	11_61600327_G/A	11:61600327	ENSG00000134824	ENST00000257261	Transcript	intron_variant	-	-	-	-	-	-	MODIFIER
11	11_61600342_A_C	61600342	C	A	1058	0.647921	0.407941	0.0415727	9.92564e-23	PC.18.1_20.4	PC	Phosphatidylcholine	PC(18:1)/(20:4)	11_61600342_A/C	11:61600342	ENSG00000134824	ENST00000257261	Transcript	intron_variant	-	-	-	-	-	-	MODIFIER
11	11_61602003_C_G	61602003	G	C	1058	0.277883	-0.331878	0.0448296	1.33049e-13	PC.18.1_20.4	PC	Phosphatidylcholine	PC(18:1)/(20:4)	11_61602003_C/G	11:61602003	ENSG00000134824	ENST00000257261	Transcript	intron_variant	-	-	-	-	-	-	MODIFIER
11	11_61603510_C_A	61603510	A	C	1058	0.350662	-0.407237	0.0415212	1.04074e-22	PC.18.1_20.4	PC	Phosphatidylcholine	PC(18:1)/(20:4)	11_61603510_C/A	11:61603510	ENSG00000134824	ENST00000257261	Transcript	intron_variant	-	-	-	-	-	-	MODIFIER
11	11_61604814_C_A	61604814	A	C	1058	0.351134	-0.405338	0.041558	1.78098e-22	PC.18.1_20.4	PC	Phosphatidylcholine	PC(18:1)/(20:4)	11_61604814_C/A	11:61604814	ENSG00000134824	ENST00000257261	Transcript	intron_variant	-	-	-	-	-	-	MODIFIER
11	11_61605215_A_G	61605215	G	A	1058	0.117675	-0.345013	0.063117	4.59686e-08	PC.18.1_20.4	PC	Phosphatidylcholine	PC(18:1)/(20:4)	11_61605215_A/G	11:61605215	ENSG00000134824	ENST00000257261	Transcript	intron_variant	-	-	-	-	-	-	MODIFIER
11	11_61605499_T_A	61605499	A	T	1058	0.351134	-0.405338	0.041558	1.78098e-22	PC.18.1_20.4	PC	Phosphatidylcholine	PC(18:1)/(20:4)	11_61605499_T/A	11:61605499	ENSG00000134824	ENST00000257261	Transcript	intron_variant	-	-	-	-	-	-	MODIFIER
11	11_61605613_C_T	61605613	T	C	1058	0.230624	-0.307145	0.047927	1.46854e-10	PC.18.1_20.4	PC	Phosphatidylcholine	PC(18:1)/(20:4)	11_61605613_C/T	11:61605613	ENSG00000134824	ENST00000257261	Transcript	intron_variant	-	-	-	-	-	-	MODIFIER
11	11_61606642_A_G	61606642	G	A	1058	0.352079	-0.401849	0.0415336	3.84024e-22	PC.18.1_20.4	PC	Phosphatidylcholine	PC(18:1)/(20:4)	11_61606642_A/G	11:61606642	ENSG00000134824	ENST00000257261	Transcript	intron_variant	-	-	-	-	-	-	MODIFIER
11	11_61606683_G_A	61606683	A	G	1058	0.352079	-0.401849	0.0415336	3.84024e-22	PC.18.1_20.4	PC	Phosphatidylcholine	PC(18:1)/(20:4)	11_61606683_G/A	11:61606683	ENSG00000134824	ENST00000257261	Transcript	intron_variant	-	-	-	-	-	-	MODIFIER
11	11_61607168_A_G	61607168	G	A	1058	0.232514	-0.301761	0.0478078	2.75534e-10	PC.18.1_20.4	PC	Phosphatidylcholine	PC(18:1)/(20:4)	11_61607168_A/G	11:61607168	ENSG00000134824	ENST00000257261	Transcript	intron_variant	-	-	-	-	-	-	MODIFIER
11	11_61609750_C_T	61609750	T	C	1058	0.353497	-0.403942	0.0415731	2.56628e-22	PC.18.1_20.4	PC	Phosphatidylcholine	PC(18:1)/(20:4)	11_61609750_C/T	11:61609750	ENSG00000134824	ENST00000257261	Transcript	intron_variant	-	-	-	-	-	-	MODIFIER
11	11_61610750_G_A	61610750	A	G	1058	0.35397	-0.402048	0.0416102	4.36196e-22	PC.18.1_20.4	PC	Phosphatidylcholine	PC(18:1)/(20:4)	11_61610750_G/A	11:61610750	ENSG00000134824	ENST00000257261	Transcript	intron_variant	-	-	-	-	-	-	MODIFIER
11	11_61611694_G_A	61611694	A	G	1058	0.233459	-0.301884	0.0477981	2.68726e-10	PC.18.1_20.4	PC	Phosphatidylcholine	PC(18:1)/(20:4)	11_61611694_G/A	11:61611694	ENSG00000134824	ENST00000257261	Transcript	intron_variant	-	-	-	-	-	-	MODIFIER
11	11_61612830_C_T	61612830	T	C	1058	0.216446	-0.300112	0.0487274	7.32082e-10	PC.18.1_20.4	PC	Phosphatidylcholine	PC(18:1)/(20:4)	11_61612830_C/T	11:61612830	ENSG00000134824	ENST00000257261	Transcript	intron_variant	-	-	-	-	-	-	MODIFIER
11	11_61613745_C_T	61613745	T	C	1058	0.218336	-0.296552	0.0487119	1.1442e-09	PC.18.1_20.4	PC	Phosphatidylcholine	PC(18:1)/(20:4)	11_61613745_C/T	11:61613745	ENSG00000134824	ENST00000257261	Transcript	intron_variant	-	-	-	-	-	-	MODIFIER
11	11_61615803_C_G	61615803	G	C	1058	0.217391	-0.298761	0.048717	8.64555e-10	PC.18.1_20.4	PC	Phosphatidylcholine	PC(18:1)/(20:4)	11_61615803_C/G	11:61615803	ENSG00000134824	ENST00000257261	Transcript	intron_variant	-	-	-	-	-	-	MODIFIER
11	11_61616977_G_C	61616977	C	G	1058	0.218809	-0.299305	0.0486873	7.8716e-10	PC.18.1_20.4	PC	Phosphatidylcholine	PC(18:1)/(20:4)	11_61616977_G/C	11:61616977	ENSG00000134824	ENST00000257261	Transcript	intron_variant	-	-	-	-	-	-	MODIFIER
11	11_61617676_T_A	61617676	A	T	1058	0.263232	-0.31453	0.0457133	5.96502e-12	PC.18.1_20.4	PC	Phosphatidylcholine	PC(18:1)/(20:4)	11_61617676_T/A	11:61617676	ENSG00000134824	ENST00000257261	Transcript	intron_variant	-	-	-	-	-	-	MODIFIER
11	11_61618169_A_G	61618169	G	A	1058	0.159735	-0.321115	0.0552482	6.16485e-09	PC.18.1_20.4	PC	Phosphatidylcholine	PC(18:1)/(20:4)	11_61618169_A/G	11:61618169	ENSG00000134824	ENST00000257261	Transcript	intron_variant	-	-	-	-	-	-	MODIFIER
11	11_61618608_A_G	61618608	G	A	1058	0.370983	-0.37426	0.041397	1.55583e-19	PC.18.1_20.4	PC	Phosphatidylcholine	PC(18:1)/(20:4)	11_61618608_A/G	11:61618608	ENSG00000134824	ENST00000257261	Transcript	intron_variant	-	-	-	-	-	-	MODIFIER
11	11_61618831_T_C	61618831	C	T	1058	0.276938	-0.296383	0.0450524	4.7478e-11	PC.18.1_20.4	PC	Phosphatidylcholine	PC(18:1)/(20:4)	11_61618831_T/C	11:61618831	ENSG00000134824	ENST00000257261	Transcript	intron_variant	-	-	-	-	-	-	MODIFIER
11	11_61619829_C_A	61619829	A	C	1058	0.627599	0.358298	0.0414145	5.08226e-18	PC.18.1_20.4	PC	Phosphatidylcholine	PC(18:1)/(20:4)	11_61619829_C/A	11:61619829	ENSG00000134824	ENST00000257261	Transcript	intron_variant	-	-	-	-	-	-	MODIFIER
11	11_61619893_C_T	61619893	T	C	1058	0.232042	-0.264064	0.0476349	2.96468e-08	PC.18.1_20.4	PC	Phosphatidylcholine	PC(18:1)/(20:4)	11_61619893_C/T	11:61619893	ENSG00000134824	ENST00000257261	Transcript	intron_variant	-	-	-	-	-	-	MODIFIER
11	11_61621040_G_C	61621040	C	G	1058	0.242911	-0.258141	0.0473395	4.95334e-08	PC.18.1_20.4	PC	Phosphatidylcholine	PC(18:1)/(20:4)	11_61621040_G/C	11:61621040	ENSG00000134824	ENST00000257261	Transcript	intron_variant	-	-	-	-	-	-	MODIFIER
11	11_61621194_G_A	61621194	A	G	1058	0.328923	-0.325271	0.042651	2.41521e-14	PC.18.1_20.4	PC	Phosphatidylcholine	PC(18:1)/(20:4)	11_61621194_G/A	11:61621194	ENSG00000134824	ENST00000257261	Transcript	intron_variant	-	-	-	-	-	-	MODIFIER
11	11_61621556_G_C	61621556	C	G	1058	0.374291	-0.35929	0.0414965	4.78709e-18	PC.18.1_20.4	PC	Phosphatidylcholine	PC(18:1)/(20:4)	11_61621556_G/C	11:61621556	ENSG00000134824	ENST00000257261	Transcript	intron_variant	-	-	-	-	-	-	MODIFIER
11	11_61622227_T_C	61622227	C	T	1058	0.329868	-0.323926	0.0427884	3.72034e-14	PC.18.1_20.4	PC	Phosphatidylcholine	PC(18:1)/(20:4)	11_61622227_T/C	11:61622227	ENSG00000134824	ENST00000257261	Transcript	intron_variant	-	-	-	-	-	-	MODIFIER
11	11_61623140_C_T	61623140	T	C	1058	0.373346	-0.353474	0.0414985	1.62676e-17	PC.18.1_20.4	PC	Phosphatidylcholine	PC(18:1)/(20:4)	11_61623140_C/T	11:61623140	ENSG00000134824	ENST00000257261	Transcript	intron_variant	-	-	-	-	-	-	MODIFIER
11	11_61624181_T_C	61624181	C	T	1058	0.623819	0.338761	0.0412103	2.03017e-16	PC.18.1_20.4	PC	Phosphatidylcholine	PC(18:1)/(20:4)	11_61624181_T/C	11:61624181	ENSG00000134824	ENST00000257261	Transcript	intron_variant	-	-	-	-	-	-	MODIFIER
11	11_61626206_G_A	61626206	A	G	1058	0.322306	-0.255977	0.0449083	1.19806e-08	PC.18.1_20.4	PC	Phosphatidylcholine	PC(18:1)/(20:4)	11_61626206_G/A	11:61626206	ENSG00000134824	ENST00000257261	Transcript	intron_variant	-	-	-	-	-	-	MODIFIER
11	11_61626270_C_G	61626270	G	C	1058	0.378072	-0.259048	0.042844	1.48199e-09	PC.18.1_20.4	PC	Phosphatidylcholine	PC(18:1)/(20:4)	11_61626270_C/G	11:61626270	ENSG00000134824	ENST00000257261	Transcript	intron_variant	-	-	-	-	-	-	MODIFIER
11	11_61626921_G_T	61626921	T	G	1058	0.298204	-0.25318	0.0456781	2.97853e-08	PC.18.1_20.4	PC	Phosphatidylcholine	PC(18:1)/(20:4)	11_61626921_G/T	11:61626921	ENSG00000134824	ENST00000257261	Transcript	intron_variant	-	-	-	-	-	-	MODIFIER
11	11_61627484_A_G	61627484	G	A	1058	0.30104	-0.253302	0.0456319	2.84083e-08	PC.18.1_20.4	PC	Phosphatidylcholine	PC(18:1)/(20:4)	11_61627484_A/G	11:61627484	ENSG00000134824	ENST00000257261	Transcript	intron_variant	-	-	-	-	-	-	MODIFIER
11	11_61627811_T_C	61627811	C	T	1058	0.481096	-0.22402	0.0408019	4.00943e-08	PC.18.1_20.4	PC	Phosphatidylcholine	PC(18:1)/(20:4)	11_61627811_T/C	11:61627811	ENSG00000134824	ENST00000257261	Transcript	intron_variant	-	-	-	-	-	-	MODIFIER
11	11_61627833_A_G	61627833	G	A	1058	0.481569	-0.223964	0.0408394	4.15747e-08	PC.18.1_20.4	PC	Phosphatidylcholine	PC(18:1)/(20:4)	11_61627833_A/G	11:61627833	ENSG00000134824	ENST00000257261	Transcript	intron_variant	-	-	-	-	-	-	MODIFIER
11	11_61627881_T_C	61627881	C	T	1058	0.30104	-0.253302	0.0456319	2.84083e-08	PC.18.1_20.4	PC	Phosphatidylcholine	PC(18:1)/(20:4)	11_61627881_T/C	11:61627881	ENSG00000134824	ENST00000257261	Transcript	intron_variant	-	-	-	-	-	-	MODIFIER
11	11_61628266_C_G	61628266	G	C	1058	0.481569	-0.223964	0.0408394	4.15747e-08	PC.18.1_20.4	PC	Phosphatidylcholine	PC(18:1)/(20:4)	11_61628266_C/G	11:61628266	ENSG00000134824	ENST00000257261	Transcript	intron_variant	-	-	-	-	-	-	MODIFIER
11	11_61629666_A_G	61629666	G	A	1058	0.523157	0.224476	0.0409512	4.21637e-08	PC.18.1_20.4	PC	Phosphatidylcholine	PC(18:1)/(20:4)	11_61629666_A/G	11:61629666	ENSG00000134824	ENST00000257261	Transcript	intron_variant	-	-	-	-	-	-	MODIFIER
11	11_61635294_G_A	61635294	A	G	1058	0.521267	0.228261	0.040836	2.27464e-08	PC.18.1_20.4	PC	Phosphatidylcholine	PC(18:1)/(20:4)	11_61635294_G/A	11:61635294	ENSG00000134824	ENST00000257261	Transcript	downstream_gene_variant	-	-	-	-	-	-	MODIFIER
11	11_61637057_G_A	61637057	A	G	1058	0.521739	0.22601	0.0408111	3.06001e-08	PC.18.1_20.4	PC	Phosphatidylcholine	PC(18:1)/(20:4)	11_61637057_G/A	11:61637057	ENSG00000134824	ENST00000257261	Transcript	downstream_gene_variant	-	-	-	-	-	-	MODIFIER
11	11_61639573_G_A	61639573	A	G	1058	0.625709	0.24344	0.0428352	1.32207e-08	PC.18.1_20.4	PC	Phosphatidylcholine	PC(18:1)/(20:4)	11_61639573_G/A	11:61639573	ENSG00000134824	ENST00000257261	Transcript	downstream_gene_variant	-	-	-	-	-	-	MODIFIER
11	11_61640379_G_A	61640379	A	G	1058	0.626181	0.247827	0.0429758	8.08581e-09	PC.18.1_20.4	PC	Phosphatidylcholine	PC(18:1)/(20:4)	11_61640379_G/A	11:61640379	ENSG00000221968	ENST00000278829	Transcript	downstream_gene_variant	-	-	-	-	-	-	MODIFIER
18	18_11362587_C_T	11362587	T	C	1058	0.5	-0.247194	0.0399865	6.33171e-10	PC.18.1_20.4	PC	Phosphatidylcholine	PC(18:1)/(20:4)	18_11362587_C/T	18:11362587	ENSG00000267051	ENST00000592198	Transcript	downstream_gene_variant	-	-	-	-	-	-	MODIFIER
11	11_61543961_T_C	61543961	C	T	1058	0.367202	0.252169	0.0437297	8.09147e-09	PC.18.2_18.2	PC	Phosphatidylcholine	PC(18:2)/(18:2)	11_61543961_T/C	11:61543961	ENSG00000124920	ENST00000265460	Transcript	intron_variant	-	-	-	-	-	-	MODIFIER
11	11_61546592_A_G	61546592	G	A	1058	0.36673	0.247999	0.0436388	1.32358e-08	PC.18.2_18.2	PC	Phosphatidylcholine	PC(18:2)/(18:2)	11_61546592_A/G	11:61546592	ENSG00000124920	ENST00000265460	Transcript	intron_variant	-	-	-	-	-	-	MODIFIER
11	11_61549025_G_A	61549025	A	G	1058	0.344045	0.246113	0.0441976	2.56978e-08	PC.18.2_18.2	PC	Phosphatidylcholine	PC(18:2)/(18:2)	11_61549025_G/A	11:61549025	ENSG00000124920	ENST00000265460	Transcript	intron_variant	-	-	-	-	-	-	MODIFIER
11	11_61551356_T_C	61551356	C	T	1058	0.345463	0.247231	0.0443414	2.46624e-08	PC.18.2_18.2	PC	Phosphatidylcholine	PC(18:2)/(18:2)	11_61551356_T/C	11:61551356	ENSG00000124920	ENST00000265460	Transcript	synonymous_variant	3068	3033	1011	S	agT/agC	-	LOW
11	11_61551927_A_C	61551927	C	A	1058	0.344991	0.243773	0.0443413	3.84868e-08	PC.18.2_18.2	PC	Phosphatidylcholine	PC(18:2)/(18:2)	11_61551927_A/C	11:61551927	ENSG00000134825	ENST00000257262	Transcript	downstream_gene_variant	-	-	-	-	-	-	MODIFIER
11	11_61543499_T_C	61543499	C	T	1055	0.370616	0.37614	0.0425429	9.45036e-19	PC.18.2_19.1	PC	Phosphatidylcholine	PC(18:2)/(19:1)	11_61543499_T/C	11:61543499	ENSG00000124920	ENST00000265460	Transcript	intron_variant	-	-	-	-	-	-	MODIFIER
11	11_61543961_T_C	61543961	C	T	1055	0.367773	0.381732	0.0424551	2.44064e-19	PC.18.2_19.1	PC	Phosphatidylcholine	PC(18:2)/(19:1)	11_61543961_T/C	11:61543961	ENSG00000124920	ENST00000265460	Transcript	intron_variant	-	-	-	-	-	-	MODIFIER
11	11_61546592_A_G	61546592	G	A	1055	0.367299	0.379646	0.0423575	3.16241e-19	PC.18.2_19.1	PC	Phosphatidylcholine	PC(18:2)/(19:1)	11_61546592_A/G	11:61546592	ENSG00000124920	ENST00000265460	Transcript	intron_variant	-	-	-	-	-	-	MODIFIER
11	11_61547068_G_A	61547068	A	G	1055	0.185308	0.366413	0.053517	7.55903e-12	PC.18.2_19.1	PC	Phosphatidylcholine	PC(18:2)/(19:1)	11_61547068_G/A	11:61547068	ENSG00000124920	ENST00000265460	Transcript	intron_variant	-	-	-	-	-	-	MODIFIER
11	11_61547237_C_T	61547237	T	C	1055	0.332227	0.366904	0.0436436	4.21231e-17	PC.18.2_19.1	PC	Phosphatidylcholine	PC(18:2)/(19:1)	11_61547237_C/T	11:61547237	ENSG00000124920	ENST00000265460	Transcript	intron_variant	-	-	-	-	-	-	MODIFIER
11	11_61549025_G_A	61549025	A	G	1055	0.34455	0.398463	0.0427477	1.14955e-20	PC.18.2_19.1	PC	Phosphatidylcholine	PC(18:2)/(19:1)	11_61549025_G/A	11:61549025	ENSG00000124920	ENST00000265460	Transcript	intron_variant	-	-	-	-	-	-	MODIFIER
11	11_61549458_A_G	61549458	G	A	1055	0.347867	0.359556	0.0435963	1.61863e-16	PC.18.2_19.1	PC	Phosphatidylcholine	PC(18:2)/(19:1)	11_61549458_A/G	11:61549458	ENSG00000124920	ENST00000265460	Transcript	intron_variant	-	-	-	-	-	-	MODIFIER
11	11_61551356_T_C	61551356	C	T	1055	0.345972	0.40694	0.0428249	2.05061e-21	PC.18.2_19.1	PC	Phosphatidylcholine	PC(18:2)/(19:1)	11_61551356_T/C	11:61551356	ENSG00000124920	ENST00000265460	Transcript	synonymous_variant	3068	3033	1011	S	agT/agC	-	LOW
11	11_61551927_A_C	61551927	C	A	1055	0.345498	0.40331	0.0428388	4.74877e-21	PC.18.2_19.1	PC	Phosphatidylcholine	PC(18:2)/(19:1)	11_61551927_A/C	11:61551927	ENSG00000134825	ENST00000257262	Transcript	downstream_gene_variant	-	-	-	-	-	-	MODIFIER
11	11_61552680_G_T	61552680	T	G	1055	0.342654	0.399386	0.042959	1.44587e-20	PC.18.2_19.1	PC	Phosphatidylcholine	PC(18:2)/(19:1)	11_61552680_G/T	11:61552680	ENSG00000134825	ENST00000257262	Transcript	downstream_gene_variant	-	-	-	-	-	-	MODIFIER
11	11_61556039_A_C	61556039	C	A	1055	0.183412	0.377573	0.0535365	1.75577e-12	PC.18.2_19.1	PC	Phosphatidylcholine	PC(18:2)/(19:1)	11_61556039_A/C	11:61556039	ENSG00000134825	ENST00000257262	Transcript	downstream_gene_variant	-	-	-	-	-	-	MODIFIER
11	11_61557803_T_C	61557803	C	T	1055	0.346919	0.399705	0.0430256	1.5439e-20	PC.18.2_19.1	PC	Phosphatidylcholine	PC(18:2)/(19:1)	11_61557803_T/C	11:61557803	ENSG00000134825	ENST00000257262	Transcript	intron_variant,NMD_transcript_variant	-	-	-	-	-	-	MODIFIER
11	11_61557826_T_C	61557826	C	T	1055	0.342654	0.399386	0.042959	1.44587e-20	PC.18.2_19.1	PC	Phosphatidylcholine	PC(18:2)/(19:1)	11_61557826_T/C	11:61557826	ENSG00000134825	ENST00000257262	Transcript	intron_variant,NMD_transcript_variant	-	-	-	-	-	-	MODIFIER
11	11_61560081_G_A	61560081	A	G	1055	0.31327	0.387243	0.0442146	1.983e-18	PC.18.2_19.1	PC	Phosphatidylcholine	PC(18:2)/(19:1)	11_61560081_G/A	11:61560081	ENSG00000134825	ENST00000257262	Transcript	upstream_gene_variant	-	-	-	-	-	-	MODIFIER
11	11_61564299_G_T	61564299	T	G	1055	0.361137	0.391495	0.0429251	7.48363e-20	PC.18.2_19.1	PC	Phosphatidylcholine	PC(18:2)/(19:1)	11_61564299_G/T	11:61564299	ENSG00000134825	ENST00000257262	Transcript	upstream_gene_variant	-	-	-	-	-	-	MODIFIER
11	11_61565908_T_C	61565908	C	T	1055	0.361137	0.391495	0.0429251	7.48363e-20	PC.18.2_19.1	PC	Phosphatidylcholine	PC(18:2)/(19:1)	11_61565908_T/C	11:61565908	ENSG00000168496	ENST00000305885	Transcript	downstream_gene_variant	-	-	-	-	-	-	MODIFIER
11	11_61567753_C_A	61567753	A	C	1055	0.309953	0.425697	0.0437864	2.42669e-22	PC.18.2_19.1	PC	Phosphatidylcholine	PC(18:2)/(19:1)	11_61567753_C/A	11:61567753	ENSG00000168496	ENST00000305885	Transcript	downstream_gene_variant	-	-	-	-	-	-	MODIFIER
11	11_61569306_C_G	61569306	G	C	1055	0.343128	0.397806	0.0429911	2.1785e-20	PC.18.2_19.1	PC	Phosphatidylcholine	PC(18:2)/(19:1)	11_61569306_C/G	11:61569306	ENSG00000168496	ENST00000305885	Transcript	downstream_gene_variant	-	-	-	-	-	-	MODIFIER
11	11_61569830_C_T	61569830	T	C	1055	0.342654	0.3975	0.0429756	2.2565e-20	PC.18.2_19.1	PC	Phosphatidylcholine	PC(18:2)/(19:1)	11_61569830_C/T	11:61569830	ENSG00000149485	ENST00000350997	Transcript	3_prime_UTR_variant	1792	-	-	-	-	-	MODIFIER
11	11_61570783_T_C	61570783	C	T	1055	0.342654	0.3975	0.0429756	2.2565e-20	PC.18.2_19.1	PC	Phosphatidylcholine	PC(18:2)/(19:1)	11_61570783_T/C	11:61570783	ENSG00000149485	ENST00000350997	Transcript	intron_variant	-	-	-	-	-	-	MODIFIER
11	11_61571348_C_G	61571348	G	C	1055	0.312796	0.423542	0.0438841	4.84968e-22	PC.18.2_19.1	PC	Phosphatidylcholine	PC(18:2)/(19:1)	11_61571348_C/G	11:61571348	ENSG00000149485	ENST00000350997	Transcript	intron_variant	-	-	-	-	-	-	MODIFIER
11	11_61571382_G_A	61571382	A	G	1055	0.309479	0.425479	0.0437759	2.49e-22	PC.18.2_19.1	PC	Phosphatidylcholine	PC(18:2)/(19:1)	11_61571382_G/A	11:61571382	ENSG00000149485	ENST00000350997	Transcript	intron_variant	-	-	-	-	-	-	MODIFIER
11	11_61571478_T_C	61571478	C	T	1055	0.343128	0.395982	0.0430071	3.34261e-20	PC.18.2_19.1	PC	Phosphatidylcholine	PC(18:2)/(19:1)	11_61571478_T/C	11:61571478	ENSG00000149485	ENST00000350997	Transcript	intron_variant	-	-	-	-	-	-	MODIFIER
11	11_61575158_A_G	61575158	G	A	1055	0.343128	0.395982	0.0430071	3.34261e-20	PC.18.2_19.1	PC	Phosphatidylcholine	PC(18:2)/(19:1)	11_61575158_A/G	11:61575158	ENSG00000149485	ENST00000350997	Transcript	intron_variant	-	-	-	-	-	-	MODIFIER
11	11_61579463_A_G	61579463	G	A	1055	0.343128	0.395982	0.0430071	3.34261e-20	PC.18.2_19.1	PC	Phosphatidylcholine	PC(18:2)/(19:1)	11_61579463_A/G	11:61579463	ENSG00000149485	ENST00000424501	Transcript	splice_polypyrimidine_tract_variant,intron_variant,NMD_transcript_variant	-	-	-	-	-	-	LOW
11	11_61579760_T_C	61579760	C	T	1055	0.309953	0.42379	0.043804	3.86266e-22	PC.18.2_19.1	PC	Phosphatidylcholine	PC(18:2)/(19:1)	11_61579760_T/C	11:61579760	ENSG00000134824	ENST00000257261	Transcript	upstream_gene_variant	-	-	-	-	-	-	MODIFIER
11	11_61580635_C_T	61580635	T	C	1055	0.309953	0.42379	0.043804	3.86266e-22	PC.18.2_19.1	PC	Phosphatidylcholine	PC(18:2)/(19:1)	11_61580635_C/T	11:61580635	ENSG00000134824	ENST00000257261	Transcript	upstream_gene_variant	-	-	-	-	-	-	MODIFIER
11	11_61581656_G_A	61581656	A	G	1055	0.280569	0.418287	0.0454428	3.42664e-20	PC.18.2_19.1	PC	Phosphatidylcholine	PC(18:2)/(19:1)	11_61581656_G/A	11:61581656	ENSG00000134824	ENST00000257261	Transcript	upstream_gene_variant	-	-	-	-	-	-	MODIFIER
11	11_61581764_T_C	61581764	C	T	1055	0.31327	0.421858	0.0439128	7.49076e-22	PC.18.2_19.1	PC	Phosphatidylcholine	PC(18:2)/(19:1)	11_61581764_T/C	11:61581764	ENSG00000134824	ENST00000257261	Transcript	upstream_gene_variant	-	-	-	-	-	-	MODIFIER
11	11_61582708_T_C	61582708	C	T	1055	0.309953	0.42379	0.043804	3.86266e-22	PC.18.2_19.1	PC	Phosphatidylcholine	PC(18:2)/(19:1)	11_61582708_T/C	11:61582708	ENSG00000134824	ENST00000257261	Transcript	upstream_gene_variant	-	-	-	-	-	-	MODIFIER
11	11_61585144_A_G	61585144	G	A	1055	0.343128	0.395982	0.0430071	3.34261e-20	PC.18.2_19.1	PC	Phosphatidylcholine	PC(18:2)/(19:1)	11_61585144_A/G	11:61585144	ENSG00000134824	ENST00000257261	Transcript	intron_variant	-	-	-	-	-	-	MODIFIER
11	11_61588305_A_G	61588305	G	A	1055	0.345972	0.391154	0.0431608	1.27234e-19	PC.18.2_19.1	PC	Phosphatidylcholine	PC(18:2)/(19:1)	11_61588305_A/G	11:61588305	ENSG00000134824	ENST00000257261	Transcript	intron_variant	-	-	-	-	-	-	MODIFIER
11	11_61589481_A_G	61589481	G	A	1055	0.313744	0.418881	0.0439533	1.57078e-21	PC.18.2_19.1	PC	Phosphatidylcholine	PC(18:2)/(19:1)	11_61589481_A/G	11:61589481	ENSG00000134824	ENST00000257261	Transcript	intron_variant	-	-	-	-	-	-	MODIFIER
11	11_61592362_A_G	61592362	G	A	1055	0.347393	0.395719	0.0431787	4.96886e-20	PC.18.2_19.1	PC	Phosphatidylcholine	PC(18:2)/(19:1)	11_61592362_A/G	11:61592362	ENSG00000134824	ENST00000257261	Transcript	intron_variant	-	-	-	-	-	-	MODIFIER
11	11_61593005_A_G	61593005	G	A	1055	0.347393	0.395719	0.0431787	4.96886e-20	PC.18.2_19.1	PC	Phosphatidylcholine	PC(18:2)/(19:1)	11_61593005_A/G	11:61593005	ENSG00000134824	ENST00000257261	Transcript	intron_variant	-	-	-	-	-	-	MODIFIER
11	11_61593816_C_T	61593816	T	C	1055	0.344076	0.396866	0.0430362	2.92487e-20	PC.18.2_19.1	PC	Phosphatidylcholine	PC(18:2)/(19:1)	11_61593816_C/T	11:61593816	ENSG00000134824	ENST00000522639	Transcript	synonymous_variant	192	114	38	H	caC/caT	-	LOW
11	11_61595564_C_T	61595564	T	C	1055	0.184834	0.376062	0.0536545	2.40104e-12	PC.18.2_19.1	PC	Phosphatidylcholine	PC(18:2)/(19:1)	11_61595564_C/T	11:61595564	ENSG00000134824	ENST00000257261	Transcript	intron_variant	-	-	-	-	-	-	MODIFIER
11	11_61596633_C_T	61596633	T	C	1055	0.348341	0.389352	0.0432725	2.30521e-19	PC.18.2_19.1	PC	Phosphatidylcholine	PC(18:2)/(19:1)	11_61596633_C/T	11:61596633	ENSG00000134824	ENST00000257261	Transcript	intron_variant	-	-	-	-	-	-	MODIFIER
11	11_61597972_A_G	61597972	G	A	1055	0.346446	0.394762	0.0432479	6.9846e-20	PC.18.2_19.1	PC	Phosphatidylcholine	PC(18:2)/(19:1)	11_61597972_A/G	11:61597972	ENSG00000134824	ENST00000257261	Transcript	intron_variant	-	-	-	-	-	-	MODIFIER
11	11_61598288_C_T	61598288	T	C	1055	0.271564	0.32759	0.0466082	2.08635e-12	PC.18.2_19.1	PC	Phosphatidylcholine	PC(18:2)/(19:1)	11_61598288_C/T	11:61598288	ENSG00000134824	ENST00000257261	Transcript	intron_variant	-	-	-	-	-	-	MODIFIER
11	11_61599347_G_A	61599347	A	G	1055	0.185308	0.367147	0.0536899	8.01423e-12	PC.18.2_19.1	PC	Phosphatidylcholine	PC(18:2)/(19:1)	11_61599347_G/A	11:61599347	ENSG00000134824	ENST00000257261	Transcript	intron_variant	-	-	-	-	-	-	MODIFIER
11	11_61600327_G_A	61600327	A	G	1055	0.274882	0.321835	0.0463356	3.76452e-12	PC.18.2_19.1	PC	Phosphatidylcholine	PC(18:2)/(19:1)	11_61600327_G/A	11:61600327	ENSG00000134824	ENST00000257261	Transcript	intron_variant	-	-	-	-	-	-	MODIFIER
11	11_61600342_A_C	61600342	C	A	1055	0.647393	-0.384587	0.0430968	4.50628e-19	PC.18.2_19.1	PC	Phosphatidylcholine	PC(18:2)/(19:1)	11_61600342_A/C	11:61600342	ENSG00000134824	ENST00000257261	Transcript	intron_variant	-	-	-	-	-	-	MODIFIER
11	11_61602003_C_G	61602003	G	C	1055	0.278199	0.312966	0.0463212	1.41437e-11	PC.18.2_19.1	PC	Phosphatidylcholine	PC(18:2)/(19:1)	11_61602003_C/G	11:61602003	ENSG00000134824	ENST00000257261	Transcript	intron_variant	-	-	-	-	-	-	MODIFIER
11	11_61603510_C_A	61603510	A	C	1055	0.351185	0.380014	0.0430756	1.12422e-18	PC.18.2_19.1	PC	Phosphatidylcholine	PC(18:2)/(19:1)	11_61603510_C/A	11:61603510	ENSG00000134824	ENST00000257261	Transcript	intron_variant	-	-	-	-	-	-	MODIFIER
11	11_61604814_C_A	61604814	A	C	1055	0.351659	0.383649	0.0430648	5.16609e-19	PC.18.2_19.1	PC	Phosphatidylcholine	PC(18:2)/(19:1)	11_61604814_C/A	11:61604814	ENSG00000134824	ENST00000257261	Transcript	intron_variant	-	-	-	-	-	-	MODIFIER
11	11_61605499_T_A	61605499	A	T	1055	0.351659	0.383649	0.0430648	5.16609e-19	PC.18.2_19.1	PC	Phosphatidylcholine	PC(18:2)/(19:1)	11_61605499_T/A	11:61605499	ENSG00000134824	ENST00000257261	Transcript	intron_variant	-	-	-	-	-	-	MODIFIER
11	11_61605613_C_T	61605613	T	C	1055	0.230806	0.337539	0.0491816	6.73771e-12	PC.18.2_19.1	PC	Phosphatidylcholine	PC(18:2)/(19:1)	11_61605613_C/T	11:61605613	ENSG00000134824	ENST00000257261	Transcript	intron_variant	-	-	-	-	-	-	MODIFIER
11	11_61606642_A_G	61606642	G	A	1055	0.352607	0.382748	0.0430148	5.68315e-19	PC.18.2_19.1	PC	Phosphatidylcholine	PC(18:2)/(19:1)	11_61606642_A/G	11:61606642	ENSG00000134824	ENST00000257261	Transcript	intron_variant	-	-	-	-	-	-	MODIFIER
11	11_61606683_G_A	61606683	A	G	1055	0.352607	0.382748	0.0430148	5.68315e-19	PC.18.2_19.1	PC	Phosphatidylcholine	PC(18:2)/(19:1)	11_61606683_G/A	11:61606683	ENSG00000134824	ENST00000257261	Transcript	intron_variant	-	-	-	-	-	-	MODIFIER
11	11_61607168_A_G	61607168	G	A	1055	0.232701	0.335955	0.0490353	7.31888e-12	PC.18.2_19.1	PC	Phosphatidylcholine	PC(18:2)/(19:1)	11_61607168_A/G	11:61607168	ENSG00000134824	ENST00000257261	Transcript	intron_variant	-	-	-	-	-	-	MODIFIER
11	11_61609750_C_T	61609750	T	C	1055	0.354028	0.380328	0.0430956	1.09233e-18	PC.18.2_19.1	PC	Phosphatidylcholine	PC(18:2)/(19:1)	11_61609750_C/T	11:61609750	ENSG00000134824	ENST00000257261	Transcript	intron_variant	-	-	-	-	-	-	MODIFIER
11	11_61610750_G_A	61610750	A	G	1055	0.354502	0.383977	0.0430852	5.01063e-19	PC.18.2_19.1	PC	Phosphatidylcholine	PC(18:2)/(19:1)	11_61610750_G/A	11:61610750	ENSG00000134824	ENST00000257261	Transcript	intron_variant	-	-	-	-	-	-	MODIFIER
11	11_61611694_G_A	61611694	A	G	1055	0.233649	0.338097	0.0490121	5.26505e-12	PC.18.2_19.1	PC	Phosphatidylcholine	PC(18:2)/(19:1)	11_61611694_G/A	11:61611694	ENSG00000134824	ENST00000257261	Transcript	intron_variant	-	-	-	-	-	-	MODIFIER
11	11_61612830_C_T	61612830	T	C	1055	0.216588	0.318581	0.0500829	2.00346e-10	PC.18.2_19.1	PC	Phosphatidylcholine	PC(18:2)/(19:1)	11_61612830_C/T	11:61612830	ENSG00000134824	ENST00000257261	Transcript	intron_variant	-	-	-	-	-	-	MODIFIER
11	11_61613745_C_T	61613745	T	C	1055	0.218483	0.320698	0.0500329	1.4577e-10	PC.18.2_19.1	PC	Phosphatidylcholine	PC(18:2)/(19:1)	11_61613745_C/T	11:61613745	ENSG00000134824	ENST00000257261	Transcript	intron_variant	-	-	-	-	-	-	MODIFIER
11	11_61615803_C_G	61615803	G	C	1055	0.217536	0.318675	0.0500635	1.94758e-10	PC.18.2_19.1	PC	Phosphatidylcholine	PC(18:2)/(19:1)	11_61615803_C/G	11:61615803	ENSG00000134824	ENST00000257261	Transcript	intron_variant	-	-	-	-	-	-	MODIFIER
11	11_61616977_G_C	61616977	C	G	1055	0.218957	0.315227	0.050057	3.02736e-10	PC.18.2_19.1	PC	Phosphatidylcholine	PC(18:2)/(19:1)	11_61616977_G/C	11:61616977	ENSG00000134824	ENST00000257261	Transcript	intron_variant	-	-	-	-	-	-	MODIFIER
11	11_61617676_T_A	61617676	A	T	1055	0.263507	0.302505	0.047172	1.42859e-10	PC.18.2_19.1	PC	Phosphatidylcholine	PC(18:2)/(19:1)	11_61617676_T/A	11:61617676	ENSG00000134824	ENST00000257261	Transcript	intron_variant	-	-	-	-	-	-	MODIFIER
11	11_61618169_A_G	61618169	G	A	1055	0.159716	0.38416	0.0565425	1.08928e-11	PC.18.2_19.1	PC	Phosphatidylcholine	PC(18:2)/(19:1)	11_61618169_A/G	11:61618169	ENSG00000134824	ENST00000257261	Transcript	intron_variant	-	-	-	-	-	-	MODIFIER
11	11_61618608_A_G	61618608	G	A	1055	0.371564	0.358434	0.0428274	5.79808e-17	PC.18.2_19.1	PC	Phosphatidylcholine	PC(18:2)/(19:1)	11_61618608_A/G	11:61618608	ENSG00000134824	ENST00000257261	Transcript	intron_variant	-	-	-	-	-	-	MODIFIER
11	11_61618831_T_C	61618831	C	T	1055	0.277251	0.285627	0.046476	7.96209e-10	PC.18.2_19.1	PC	Phosphatidylcholine	PC(18:2)/(19:1)	11_61618831_T/C	11:61618831	ENSG00000134824	ENST00000257261	Transcript	intron_variant	-	-	-	-	-	-	MODIFIER
11	11_61619829_C_A	61619829	A	C	1055	0.627014	-0.360831	0.0426891	2.85049e-17	PC.18.2_19.1	PC	Phosphatidylcholine	PC(18:2)/(19:1)	11_61619829_C/A	11:61619829	ENSG00000134824	ENST00000257261	Transcript	intron_variant	-	-	-	-	-	-	MODIFIER
11	11_61619893_C_T	61619893	T	C	1055	0.232227	0.290639	0.048913	2.81621e-09	PC.18.2_19.1	PC	Phosphatidylcholine	PC(18:2)/(19:1)	11_61619893_C/T	11:61619893	ENSG00000134824	ENST00000257261	Transcript	intron_variant	-	-	-	-	-	-	MODIFIER
11	11_61621040_G_C	61621040	C	G	1055	0.243128	0.269368	0.0486933	3.16729e-08	PC.18.2_19.1	PC	Phosphatidylcholine	PC(18:2)/(19:1)	11_61621040_G/C	11:61621040	ENSG00000134824	ENST00000257261	Transcript	intron_variant	-	-	-	-	-	-	MODIFIER
11	11_61621194_G_A	61621194	A	G	1055	0.329384	0.354724	0.0437421	5.08511e-16	PC.18.2_19.1	PC	Phosphatidylcholine	PC(18:2)/(19:1)	11_61621194_G/A	11:61621194	ENSG00000134824	ENST00000257261	Transcript	intron_variant	-	-	-	-	-	-	MODIFIER
11	11_61621556_G_C	61621556	C	G	1055	0.374882	0.353499	0.0428404	1.56398e-16	PC.18.2_19.1	PC	Phosphatidylcholine	PC(18:2)/(19:1)	11_61621556_G/C	11:61621556	ENSG00000134824	ENST00000257261	Transcript	intron_variant	-	-	-	-	-	-	MODIFIER
11	11_61622227_T_C	61622227	C	T	1055	0.330332	0.349714	0.0439127	1.66774e-15	PC.18.2_19.1	PC	Phosphatidylcholine	PC(18:2)/(19:1)	11_61622227_T/C	11:61622227	ENSG00000134824	ENST00000257261	Transcript	intron_variant	-	-	-	-	-	-	MODIFIER
11	11_61623140_C_T	61623140	T	C	1055	0.373934	0.359534	0.0427458	4.06649e-17	PC.18.2_19.1	PC	Phosphatidylcholine	PC(18:2)/(19:1)	11_61623140_C/T	11:61623140	ENSG00000134824	ENST00000257261	Transcript	intron_variant	-	-	-	-	-	-	MODIFIER
11	11_61624181_T_C	61624181	C	T	1055	0.623223	-0.36173	0.0423108	1.2378e-17	PC.18.2_19.1	PC	Phosphatidylcholine	PC(18:2)/(19:1)	11_61624181_T/C	11:61624181	ENSG00000134824	ENST00000257261	Transcript	intron_variant	-	-	-	-	-	-	MODIFIER
11	11_61626206_G_A	61626206	A	G	1055	0.322275	0.269824	0.0461675	5.08189e-09	PC.18.2_19.1	PC	Phosphatidylcholine	PC(18:2)/(19:1)	11_61626206_G/A	11:61626206	ENSG00000134824	ENST00000257261	Transcript	intron_variant	-	-	-	-	-	-	MODIFIER
11	11_61626270_C_G	61626270	G	C	1055	0.378199	0.271547	0.0440478	7.05583e-10	PC.18.2_19.1	PC	Phosphatidylcholine	PC(18:2)/(19:1)	11_61626270_C/G	11:61626270	ENSG00000134824	ENST00000257261	Transcript	intron_variant	-	-	-	-	-	-	MODIFIER
11	11_61626921_G_T	61626921	T	G	1055	0.298104	0.265435	0.0469708	1.59457e-08	PC.18.2_19.1	PC	Phosphatidylcholine	PC(18:2)/(19:1)	11_61626921_G/T	11:61626921	ENSG00000134824	ENST00000257261	Transcript	intron_variant	-	-	-	-	-	-	MODIFIER
11	11_61627484_A_G	61627484	G	A	1055	0.300948	0.257872	0.0469637	3.99947e-08	PC.18.2_19.1	PC	Phosphatidylcholine	PC(18:2)/(19:1)	11_61627484_A/G	11:61627484	ENSG00000134824	ENST00000257261	Transcript	intron_variant	-	-	-	-	-	-	MODIFIER
11	11_61627881_T_C	61627881	C	T	1055	0.300948	0.257872	0.0469637	3.99947e-08	PC.18.2_19.1	PC	Phosphatidylcholine	PC(18:2)/(19:1)	11_61627881_T/C	11:61627881	ENSG00000134824	ENST00000257261	Transcript	intron_variant	-	-	-	-	-	-	MODIFIER
11	11_61639488_T_C	61639488	C	T	1055	0.645498	-0.270264	0.0442864	1.04326e-09	PC.18.2_19.1	PC	Phosphatidylcholine	PC(18:2)/(19:1)	11_61639488_T/C	11:61639488	ENSG00000134824	ENST00000257261	Transcript	downstream_gene_variant	-	-	-	-	-	-	MODIFIER
11	11_61639573_G_A	61639573	A	G	1055	0.625118	-0.278061	0.0439344	2.46746e-10	PC.18.2_19.1	PC	Phosphatidylcholine	PC(18:2)/(19:1)	11_61639573_G/A	11:61639573	ENSG00000134824	ENST00000257261	Transcript	downstream_gene_variant	-	-	-	-	-	-	MODIFIER
11	11_61640379_G_A	61640379	A	G	1055	0.625592	-0.27921	0.0440976	2.42568e-10	PC.18.2_19.1	PC	Phosphatidylcholine	PC(18:2)/(19:1)	11_61640379_G/A	11:61640379	ENSG00000221968	ENST00000278829	Transcript	downstream_gene_variant	-	-	-	-	-	-	MODIFIER
11	11_61656117_G_A	61656117	A	G	1055	0.636967	-0.287178	0.0439808	6.59364e-11	PC.18.2_19.1	PC	Phosphatidylcholine	PC(18:2)/(19:1)	11_61656117_G/A	11:61656117	ENSG00000221968	ENST00000278829	Transcript	intron_variant	-	-	-	-	-	-	MODIFIER
11	11_61656995_C_T	61656995	T	C	1055	0.685308	-0.292838	0.0451478	8.80281e-11	PC.18.2_19.1	PC	Phosphatidylcholine	PC(18:2)/(19:1)	11_61656995_C/T	11:61656995	ENSG00000221968	ENST00000278829	Transcript	intron_variant	-	-	-	-	-	-	MODIFIER
11	11_61657110_C_T	61657110	T	C	1055	0.685308	-0.292838	0.0451478	8.80281e-11	PC.18.2_19.1	PC	Phosphatidylcholine	PC(18:2)/(19:1)	11_61657110_C/T	11:61657110	ENSG00000221968	ENST00000278829	Transcript	intron_variant	-	-	-	-	-	-	MODIFIER
11	11_61658800_C_T	61658800	T	C	1055	0.679147	-0.276062	0.0450147	8.63968e-10	PC.18.2_19.1	PC	Phosphatidylcholine	PC(18:2)/(19:1)	11_61658800_C/T	11:61658800	ENSG00000221968	ENST00000278829	Transcript	synonymous_variant	207	54	18	A	gcG/gcA	-	LOW
11	11_61543499_T_C	61543499	C	T	1058	0.370038	0.286507	0.0446223	1.35646e-10	PC.18.2_20.1	PC	Phosphatidylcholine	PC(18:2)/(20:1)	11_61543499_T/C	11:61543499	ENSG00000124920	ENST00000265460	Transcript	intron_variant	-	-	-	-	-	-	MODIFIER
11	11_61543961_T_C	61543961	C	T	1058	0.367202	0.294561	0.0445836	3.92353e-11	PC.18.2_20.1	PC	Phosphatidylcholine	PC(18:2)/(20:1)	11_61543961_T/C	11:61543961	ENSG00000124920	ENST00000265460	Transcript	intron_variant	-	-	-	-	-	-	MODIFIER
11	11_61546592_A_G	61546592	G	A	1058	0.36673	0.288897	0.0444714	8.23507e-11	PC.18.2_20.1	PC	Phosphatidylcholine	PC(18:2)/(20:1)	11_61546592_A/G	11:61546592	ENSG00000124920	ENST00000265460	Transcript	intron_variant	-	-	-	-	-	-	MODIFIER
11	11_61547237_C_T	61547237	T	C	1058	0.331758	0.284611	0.0456307	4.45284e-10	PC.18.2_20.1	PC	Phosphatidylcholine	PC(18:2)/(20:1)	11_61547237_C/T	11:61547237	ENSG00000124920	ENST00000265460	Transcript	intron_variant	-	-	-	-	-	-	MODIFIER
11	11_61549025_G_A	61549025	A	G	1058	0.344045	0.300775	0.0450141	2.36053e-11	PC.18.2_20.1	PC	Phosphatidylcholine	PC(18:2)/(20:1)	11_61549025_G/A	11:61549025	ENSG00000124920	ENST00000265460	Transcript	intron_variant	-	-	-	-	-	-	MODIFIER
11	11_61549458_A_G	61549458	G	A	1058	0.347353	0.272397	0.0455244	2.18342e-09	PC.18.2_20.1	PC	Phosphatidylcholine	PC(18:2)/(20:1)	11_61549458_A/G	11:61549458	ENSG00000124920	ENST00000265460	Transcript	intron_variant	-	-	-	-	-	-	MODIFIER
11	11_61551356_T_C	61551356	C	T	1058	0.345463	0.303082	0.0451623	1.93348e-11	PC.18.2_20.1	PC	Phosphatidylcholine	PC(18:2)/(20:1)	11_61551356_T/C	11:61551356	ENSG00000124920	ENST00000265460	Transcript	synonymous_variant	3068	3033	1011	S	agT/agC	-	LOW
11	11_61551927_A_C	61551927	C	A	1058	0.344991	0.29959	0.0451442	3.21686e-11	PC.18.2_20.1	PC	Phosphatidylcholine	PC(18:2)/(20:1)	11_61551927_A/C	11:61551927	ENSG00000134825	ENST00000257262	Transcript	downstream_gene_variant	-	-	-	-	-	-	MODIFIER
11	11_61552680_G_T	61552680	T	G	1058	0.342155	0.302243	0.0452276	2.34544e-11	PC.18.2_20.1	PC	Phosphatidylcholine	PC(18:2)/(20:1)	11_61552680_G/T	11:61552680	ENSG00000134825	ENST00000257262	Transcript	downstream_gene_variant	-	-	-	-	-	-	MODIFIER
11	11_61557803_T_C	61557803	C	T	1058	0.346408	0.300162	0.0452941	3.4271e-11	PC.18.2_20.1	PC	Phosphatidylcholine	PC(18:2)/(20:1)	11_61557803_T/C	11:61557803	ENSG00000134825	ENST00000257262	Transcript	intron_variant,NMD_transcript_variant	-	-	-	-	-	-	MODIFIER
11	11_61557826_T_C	61557826	C	T	1058	0.342155	0.302243	0.0452276	2.34544e-11	PC.18.2_20.1	PC	Phosphatidylcholine	PC(18:2)/(20:1)	11_61557826_T/C	11:61557826	ENSG00000134825	ENST00000257262	Transcript	intron_variant,NMD_transcript_variant	-	-	-	-	-	-	MODIFIER
11	11_61560081_G_A	61560081	A	G	1058	0.312854	0.29057	0.0463537	3.64463e-10	PC.18.2_20.1	PC	Phosphatidylcholine	PC(18:2)/(20:1)	11_61560081_G/A	11:61560081	ENSG00000134825	ENST00000257262	Transcript	upstream_gene_variant	-	-	-	-	-	-	MODIFIER
11	11_61564299_G_T	61564299	T	G	1058	0.360586	0.279319	0.0451237	6.01419e-10	PC.18.2_20.1	PC	Phosphatidylcholine	PC(18:2)/(20:1)	11_61564299_G/T	11:61564299	ENSG00000134825	ENST00000257262	Transcript	upstream_gene_variant	-	-	-	-	-	-	MODIFIER
11	11_61565908_T_C	61565908	C	T	1058	0.360586	0.279319	0.0451237	6.01419e-10	PC.18.2_20.1	PC	Phosphatidylcholine	PC(18:2)/(20:1)	11_61565908_T/C	11:61565908	ENSG00000168496	ENST00000305885	Transcript	downstream_gene_variant	-	-	-	-	-	-	MODIFIER
11	11_61567753_C_A	61567753	A	C	1058	0.309074	0.335238	0.046254	4.23673e-13	PC.18.2_20.1	PC	Phosphatidylcholine	PC(18:2)/(20:1)	11_61567753_C/A	11:61567753	ENSG00000168496	ENST00000305885	Transcript	downstream_gene_variant	-	-	-	-	-	-	MODIFIER
11	11_61569306_C_G	61569306	G	C	1058	0.342628	0.301667	0.0452452	2.60389e-11	PC.18.2_20.1	PC	Phosphatidylcholine	PC(18:2)/(20:1)	11_61569306_C/G	11:61569306	ENSG00000168496	ENST00000305885	Transcript	downstream_gene_variant	-	-	-	-	-	-	MODIFIER
11	11_61569830_C_T	61569830	T	C	1058	0.342155	0.298956	0.0452276	3.84204e-11	PC.18.2_20.1	PC	Phosphatidylcholine	PC(18:2)/(20:1)	11_61569830_C/T	11:61569830	ENSG00000149485	ENST00000350997	Transcript	3_prime_UTR_variant	1792	-	-	-	-	-	MODIFIER
11	11_61570783_T_C	61570783	C	T	1058	0.342155	0.298956	0.0452276	3.84204e-11	PC.18.2_20.1	PC	Phosphatidylcholine	PC(18:2)/(20:1)	11_61570783_T/C	11:61570783	ENSG00000149485	ENST00000350997	Transcript	intron_variant	-	-	-	-	-	-	MODIFIER
11	11_61571348_C_G	61571348	G	C	1058	0.311909	0.330303	0.0463281	1.00636e-12	PC.18.2_20.1	PC	Phosphatidylcholine	PC(18:2)/(20:1)	11_61571348_C/G	11:61571348	ENSG00000149485	ENST00000350997	Transcript	intron_variant	-	-	-	-	-	-	MODIFIER
11	11_61571382_G_A	61571382	A	G	1058	0.308601	0.332476	0.046242	6.48305e-13	PC.18.2_20.1	PC	Phosphatidylcholine	PC(18:2)/(20:1)	11_61571382_G/A	11:61571382	ENSG00000149485	ENST00000350997	Transcript	intron_variant	-	-	-	-	-	-	MODIFIER
11	11_61571478_T_C	61571478	C	T	1058	0.342628	0.29659	0.0452452	5.55777e-11	PC.18.2_20.1	PC	Phosphatidylcholine	PC(18:2)/(20:1)	11_61571478_T/C	11:61571478	ENSG00000149485	ENST00000350997	Transcript	intron_variant	-	-	-	-	-	-	MODIFIER
11	11_61575158_A_G	61575158	G	A	1058	0.342628	0.29659	0.0452452	5.55777e-11	PC.18.2_20.1	PC	Phosphatidylcholine	PC(18:2)/(20:1)	11_61575158_A/G	11:61575158	ENSG00000149485	ENST00000350997	Transcript	intron_variant	-	-	-	-	-	-	MODIFIER
11	11_61579463_A_G	61579463	G	A	1058	0.342628	0.29659	0.0452452	5.55777e-11	PC.18.2_20.1	PC	Phosphatidylcholine	PC(18:2)/(20:1)	11_61579463_A/G	11:61579463	ENSG00000149485	ENST00000424501	Transcript	splice_polypyrimidine_tract_variant,intron_variant,NMD_transcript_variant	-	-	-	-	-	-	LOW
11	11_61579760_T_C	61579760	C	T	1058	0.309074	0.329932	0.046254	9.81666e-13	PC.18.2_20.1	PC	Phosphatidylcholine	PC(18:2)/(20:1)	11_61579760_T/C	11:61579760	ENSG00000134824	ENST00000257261	Transcript	upstream_gene_variant	-	-	-	-	-	-	MODIFIER
11	11_61580635_C_T	61580635	T	C	1058	0.309074	0.329932	0.046254	9.81666e-13	PC.18.2_20.1	PC	Phosphatidylcholine	PC(18:2)/(20:1)	11_61580635_C/T	11:61580635	ENSG00000134824	ENST00000257261	Transcript	upstream_gene_variant	-	-	-	-	-	-	MODIFIER
11	11_61581656_G_A	61581656	A	G	1058	0.279773	0.32382	0.047806	1.25596e-11	PC.18.2_20.1	PC	Phosphatidylcholine	PC(18:2)/(20:1)	11_61581656_G/A	11:61581656	ENSG00000134824	ENST00000257261	Transcript	upstream_gene_variant	-	-	-	-	-	-	MODIFIER
11	11_61581764_T_C	61581764	C	T	1058	0.312382	0.327758	0.0463409	1.51887e-12	PC.18.2_20.1	PC	Phosphatidylcholine	PC(18:2)/(20:1)	11_61581764_T/C	11:61581764	ENSG00000134824	ENST00000257261	Transcript	upstream_gene_variant	-	-	-	-	-	-	MODIFIER
11	11_61582708_T_C	61582708	C	T	1058	0.309074	0.329932	0.046254	9.81666e-13	PC.18.2_20.1	PC	Phosphatidylcholine	PC(18:2)/(20:1)	11_61582708_T/C	11:61582708	ENSG00000134824	ENST00000257261	Transcript	upstream_gene_variant	-	-	-	-	-	-	MODIFIER
11	11_61585144_A_G	61585144	G	A	1058	0.342628	0.29659	0.0452452	5.55777e-11	PC.18.2_20.1	PC	Phosphatidylcholine	PC(18:2)/(20:1)	11_61585144_A/G	11:61585144	ENSG00000134824	ENST00000257261	Transcript	intron_variant	-	-	-	-	-	-	MODIFIER
11	11_61588305_A_G	61588305	G	A	1058	0.345463	0.291457	0.0453532	1.30683e-10	PC.18.2_20.1	PC	Phosphatidylcholine	PC(18:2)/(20:1)	11_61588305_A/G	11:61588305	ENSG00000134824	ENST00000257261	Transcript	intron_variant	-	-	-	-	-	-	MODIFIER
11	11_61589481_A_G	61589481	G	A	1058	0.312854	0.322153	0.0463537	3.65601e-12	PC.18.2_20.1	PC	Phosphatidylcholine	PC(18:2)/(20:1)	11_61589481_A/G	11:61589481	ENSG00000134824	ENST00000257261	Transcript	intron_variant	-	-	-	-	-	-	MODIFIER
11	11_61592362_A_G	61592362	G	A	1058	0.346881	0.293195	0.0454088	1.06955e-10	PC.18.2_20.1	PC	Phosphatidylcholine	PC(18:2)/(20:1)	11_61592362_A/G	11:61592362	ENSG00000134824	ENST00000257261	Transcript	intron_variant	-	-	-	-	-	-	MODIFIER
11	11_61593005_A_G	61593005	G	A	1058	0.346881	0.293195	0.0454088	1.06955e-10	PC.18.2_20.1	PC	Phosphatidylcholine	PC(18:2)/(20:1)	11_61593005_A/G	11:61593005	ENSG00000134824	ENST00000257261	Transcript	intron_variant	-	-	-	-	-	-	MODIFIER
11	11_61593816_C_T	61593816	T	C	1058	0.343573	0.294804	0.0452807	7.48578e-11	PC.18.2_20.1	PC	Phosphatidylcholine	PC(18:2)/(20:1)	11_61593816_C/T	11:61593816	ENSG00000134824	ENST00000522639	Transcript	synonymous_variant	192	114	38	H	caC/caT	-	LOW
11	11_61596633_C_T	61596633	T	C	1058	0.347826	0.282436	0.0454464	5.14235e-10	PC.18.2_20.1	PC	Phosphatidylcholine	PC(18:2)/(20:1)	11_61596633_C/T	11:61596633	ENSG00000134824	ENST00000257261	Transcript	intron_variant	-	-	-	-	-	-	MODIFIER
11	11_61597972_A_G	61597972	G	A	1058	0.345936	0.28537	0.0454682	3.46839e-10	PC.18.2_20.1	PC	Phosphatidylcholine	PC(18:2)/(20:1)	11_61597972_A/G	11:61597972	ENSG00000134824	ENST00000257261	Transcript	intron_variant	-	-	-	-	-	-	MODIFIER
11	11_61600342_A_C	61600342	C	A	1058	0.647921	-0.285093	0.0452351	2.92939e-10	PC.18.2_20.1	PC	Phosphatidylcholine	PC(18:2)/(20:1)	11_61600342_A/C	11:61600342	ENSG00000134824	ENST00000257261	Transcript	intron_variant	-	-	-	-	-	-	MODIFIER
11	11_61603510_C_A	61603510	A	C	1058	0.350662	0.281613	0.0451772	4.56092e-10	PC.18.2_20.1	PC	Phosphatidylcholine	PC(18:2)/(20:1)	11_61603510_C/A	11:61603510	ENSG00000134824	ENST00000257261	Transcript	intron_variant	-	-	-	-	-	-	MODIFIER
11	11_61604814_C_A	61604814	A	C	1058	0.351134	0.285109	0.0451964	2.8224e-10	PC.18.2_20.1	PC	Phosphatidylcholine	PC(18:2)/(20:1)	11_61604814_C/A	11:61604814	ENSG00000134824	ENST00000257261	Transcript	intron_variant	-	-	-	-	-	-	MODIFIER
11	11_61605499_T_A	61605499	A	T	1058	0.351134	0.285109	0.0451964	2.8224e-10	PC.18.2_20.1	PC	Phosphatidylcholine	PC(18:2)/(20:1)	11_61605499_T/A	11:61605499	ENSG00000134824	ENST00000257261	Transcript	intron_variant	-	-	-	-	-	-	MODIFIER
11	11_61606642_A_G	61606642	G	A	1058	0.352079	0.28246	0.04514	3.91426e-10	PC.18.2_20.1	PC	Phosphatidylcholine	PC(18:2)/(20:1)	11_61606642_A/G	11:61606642	ENSG00000134824	ENST00000257261	Transcript	intron_variant	-	-	-	-	-	-	MODIFIER
11	11_61606683_G_A	61606683	A	G	1058	0.352079	0.28246	0.04514	3.91426e-10	PC.18.2_20.1	PC	Phosphatidylcholine	PC(18:2)/(20:1)	11_61606683_G/A	11:61606683	ENSG00000134824	ENST00000257261	Transcript	intron_variant	-	-	-	-	-	-	MODIFIER
11	11_61609750_C_T	61609750	T	C	1058	0.353497	0.282424	0.0451986	4.14371e-10	PC.18.2_20.1	PC	Phosphatidylcholine	PC(18:2)/(20:1)	11_61609750_C/T	11:61609750	ENSG00000134824	ENST00000257261	Transcript	intron_variant	-	-	-	-	-	-	MODIFIER
11	11_61610750_G_A	61610750	A	G	1058	0.35397	0.285931	0.0452183	2.55945e-10	PC.18.2_20.1	PC	Phosphatidylcholine	PC(18:2)/(20:1)	11_61610750_G/A	11:61610750	ENSG00000134824	ENST00000257261	Transcript	intron_variant	-	-	-	-	-	-	MODIFIER
11	11_61618608_A_G	61618608	G	A	1058	0.370983	0.266609	0.0447586	2.57528e-09	PC.18.2_20.1	PC	Phosphatidylcholine	PC(18:2)/(20:1)	11_61618608_A/G	11:61618608	ENSG00000134824	ENST00000257261	Transcript	intron_variant	-	-	-	-	-	-	MODIFIER
11	11_61619829_C_A	61619829	A	C	1058	0.627599	-0.274288	0.0446417	8.03656e-10	PC.18.2_20.1	PC	Phosphatidylcholine	PC(18:2)/(20:1)	11_61619829_C/A	11:61619829	ENSG00000134824	ENST00000257261	Transcript	intron_variant	-	-	-	-	-	-	MODIFIER
11	11_61621194_G_A	61621194	A	G	1058	0.328923	0.265032	0.0456342	6.33144e-09	PC.18.2_20.1	PC	Phosphatidylcholine	PC(18:2)/(20:1)	11_61621194_G/A	11:61621194	ENSG00000134824	ENST00000257261	Transcript	intron_variant	-	-	-	-	-	-	MODIFIER
11	11_61621556_G_C	61621556	C	G	1058	0.374291	0.266079	0.0447324	2.71035e-09	PC.18.2_20.1	PC	Phosphatidylcholine	PC(18:2)/(20:1)	11_61621556_G/C	11:61621556	ENSG00000134824	ENST00000257261	Transcript	intron_variant	-	-	-	-	-	-	MODIFIER
11	11_61622227_T_C	61622227	C	T	1058	0.329868	0.262515	0.0457637	9.67571e-09	PC.18.2_20.1	PC	Phosphatidylcholine	PC(18:2)/(20:1)	11_61622227_T/C	11:61622227	ENSG00000134824	ENST00000257261	Transcript	intron_variant	-	-	-	-	-	-	MODIFIER
11	11_61623140_C_T	61623140	T	C	1058	0.373346	0.270588	0.0446868	1.40238e-09	PC.18.2_20.1	PC	Phosphatidylcholine	PC(18:2)/(20:1)	11_61623140_C/T	11:61623140	ENSG00000134824	ENST00000257261	Transcript	intron_variant	-	-	-	-	-	-	MODIFIER
11	11_61624181_T_C	61624181	C	T	1058	0.623819	-0.268253	0.0442786	1.37571e-09	PC.18.2_20.1	PC	Phosphatidylcholine	PC(18:2)/(20:1)	11_61624181_T/C	11:61624181	ENSG00000134824	ENST00000257261	Transcript	intron_variant	-	-	-	-	-	-	MODIFIER
11	11_61543499_T_C	61543499	C	T	1057	0.370388	-0.334641	0.0420113	1.6456e-15	PC.18.2_20.3	PC	Phosphatidylcholine	PC(18:2)/(20:3)	11_61543499_T/C	11:61543499	ENSG00000124920	ENST00000265460	Transcript	intron_variant	-	-	-	-	-	-	MODIFIER
11	11_61543961_T_C	61543961	C	T	1057	0.36755	-0.327199	0.0420278	6.95562e-15	PC.18.2_20.3	PC	Phosphatidylcholine	PC(18:2)/(20:3)	11_61543961_T/C	11:61543961	ENSG00000124920	ENST00000265460	Transcript	intron_variant	-	-	-	-	-	-	MODIFIER
11	11_61546592_A_G	61546592	G	A	1057	0.367077	-0.329937	0.0418954	3.4007e-15	PC.18.2_20.3	PC	Phosphatidylcholine	PC(18:2)/(20:3)	11_61546592_A/G	11:61546592	ENSG00000124920	ENST00000265460	Transcript	intron_variant	-	-	-	-	-	-	MODIFIER
11	11_61547237_C_T	61547237	T	C	1057	0.332072	-0.317825	0.0431337	1.72725e-13	PC.18.2_20.3	PC	Phosphatidylcholine	PC(18:2)/(20:3)	11_61547237_C/T	11:61547237	ENSG00000124920	ENST00000265460	Transcript	intron_variant	-	-	-	-	-	-	MODIFIER
11	11_61549025_G_A	61549025	A	G	1057	0.344371	-0.353564	0.0422534	5.8752e-17	PC.18.2_20.3	PC	Phosphatidylcholine	PC(18:2)/(20:3)	11_61549025_G/A	11:61549025	ENSG00000124920	ENST00000265460	Transcript	intron_variant	-	-	-	-	-	-	MODIFIER
11	11_61549458_A_G	61549458	G	A	1057	0.347682	-0.314709	0.0430518	2.67127e-13	PC.18.2_20.3	PC	Phosphatidylcholine	PC(18:2)/(20:3)	11_61549458_A/G	11:61549458	ENSG00000124920	ENST00000265460	Transcript	intron_variant	-	-	-	-	-	-	MODIFIER
11	11_61551356_T_C	61551356	C	T	1057	0.34579	-0.357566	0.0423702	3.19842e-17	PC.18.2_20.3	PC	Phosphatidylcholine	PC(18:2)/(20:3)	11_61551356_T/C	11:61551356	ENSG00000124920	ENST00000265460	Transcript	synonymous_variant	3068	3033	1011	S	agT/agC	-	LOW
11	11_61551927_A_C	61551927	C	A	1057	0.345317	-0.359805	0.0423341	1.90929e-17	PC.18.2_20.3	PC	Phosphatidylcholine	PC(18:2)/(20:3)	11_61551927_A/C	11:61551927	ENSG00000134825	ENST00000257262	Transcript	downstream_gene_variant	-	-	-	-	-	-	MODIFIER
11	11_61552680_G_T	61552680	T	G	1057	0.342479	-0.363285	0.0423892	1.03272e-17	PC.18.2_20.3	PC	Phosphatidylcholine	PC(18:2)/(20:3)	11_61552680_G/T	11:61552680	ENSG00000134825	ENST00000257262	Transcript	downstream_gene_variant	-	-	-	-	-	-	MODIFIER
11	11_61556039_A_C	61556039	C	A	1057	0.183065	-0.295743	0.0529801	2.37544e-08	PC.18.2_20.3	PC	Phosphatidylcholine	PC(18:2)/(20:3)	11_61556039_A/C	11:61556039	ENSG00000134825	ENST00000257262	Transcript	downstream_gene_variant	-	-	-	-	-	-	MODIFIER
11	11_61557803_T_C	61557803	C	T	1057	0.346736	-0.368359	0.0424151	3.79959e-18	PC.18.2_20.3	PC	Phosphatidylcholine	PC(18:2)/(20:3)	11_61557803_T/C	11:61557803	ENSG00000134825	ENST00000257262	Transcript	intron_variant,NMD_transcript_variant	-	-	-	-	-	-	MODIFIER
11	11_61557826_T_C	61557826	C	T	1057	0.342479	-0.363285	0.0423892	1.03272e-17	PC.18.2_20.3	PC	Phosphatidylcholine	PC(18:2)/(20:3)	11_61557826_T/C	11:61557826	ENSG00000134825	ENST00000257262	Transcript	intron_variant,NMD_transcript_variant	-	-	-	-	-	-	MODIFIER
11	11_61560081_G_A	61560081	A	G	1057	0.31315	-0.355489	0.0435754	3.40555e-16	PC.18.2_20.3	PC	Phosphatidylcholine	PC(18:2)/(20:3)	11_61560081_G/A	11:61560081	ENSG00000134825	ENST00000257262	Transcript	upstream_gene_variant	-	-	-	-	-	-	MODIFIER
11	11_61564299_G_T	61564299	T	G	1057	0.360927	-0.352412	0.0423746	9.05255e-17	PC.18.2_20.3	PC	Phosphatidylcholine	PC(18:2)/(20:3)	11_61564299_G/T	11:61564299	ENSG00000134825	ENST00000257262	Transcript	upstream_gene_variant	-	-	-	-	-	-	MODIFIER
11	11_61565908_T_C	61565908	C	T	1057	0.360927	-0.352412	0.0423746	9.05255e-17	PC.18.2_20.3	PC	Phosphatidylcholine	PC(18:2)/(20:3)	11_61565908_T/C	11:61565908	ENSG00000168496	ENST00000305885	Transcript	downstream_gene_variant	-	-	-	-	-	-	MODIFIER
11	11_61567753_C_A	61567753	A	C	1057	0.309366	-0.327336	0.0436842	6.71951e-14	PC.18.2_20.3	PC	Phosphatidylcholine	PC(18:2)/(20:3)	11_61567753_C/A	11:61567753	ENSG00000168496	ENST00000305885	Transcript	downstream_gene_variant	-	-	-	-	-	-	MODIFIER
11	11_61569306_C_G	61569306	G	C	1057	0.342952	-0.36135	0.0424226	1.62496e-17	PC.18.2_20.3	PC	Phosphatidylcholine	PC(18:2)/(20:3)	11_61569306_C/G	11:61569306	ENSG00000168496	ENST00000305885	Transcript	downstream_gene_variant	-	-	-	-	-	-	MODIFIER
11	11_61569830_C_T	61569830	T	C	1057	0.342479	-0.363377	0.0423884	1.01214e-17	PC.18.2_20.3	PC	Phosphatidylcholine	PC(18:2)/(20:3)	11_61569830_C/T	11:61569830	ENSG00000149485	ENST00000350997	Transcript	3_prime_UTR_variant	1792	-	-	-	-	-	MODIFIER
11	11_61570783_T_C	61570783	C	T	1057	0.342479	-0.363377	0.0423884	1.01214e-17	PC.18.2_20.3	PC	Phosphatidylcholine	PC(18:2)/(20:3)	11_61570783_T/C	11:61570783	ENSG00000149485	ENST00000350997	Transcript	intron_variant	-	-	-	-	-	-	MODIFIER
11	11_61571348_C_G	61571348	G	C	1057	0.312204	-0.333126	0.0437169	2.53522e-14	PC.18.2_20.3	PC	Phosphatidylcholine	PC(18:2)/(20:3)	11_61571348_C/G	11:61571348	ENSG00000149485	ENST00000350997	Transcript	intron_variant	-	-	-	-	-	-	MODIFIER
11	11_61571382_G_A	61571382	A	G	1057	0.308893	-0.329579	0.0436562	4.37206e-14	PC.18.2_20.3	PC	Phosphatidylcholine	PC(18:2)/(20:3)	11_61571382_G/A	11:61571382	ENSG00000149485	ENST00000350997	Transcript	intron_variant	-	-	-	-	-	-	MODIFIER
11	11_61571478_T_C	61571478	C	T	1057	0.342952	-0.365056	0.0423925	7.22147e-18	PC.18.2_20.3	PC	Phosphatidylcholine	PC(18:2)/(20:3)	11_61571478_T/C	11:61571478	ENSG00000149485	ENST00000350997	Transcript	intron_variant	-	-	-	-	-	-	MODIFIER
11	11_61575158_A_G	61575158	G	A	1057	0.342952	-0.365056	0.0423925	7.22147e-18	PC.18.2_20.3	PC	Phosphatidylcholine	PC(18:2)/(20:3)	11_61575158_A/G	11:61575158	ENSG00000149485	ENST00000350997	Transcript	intron_variant	-	-	-	-	-	-	MODIFIER
11	11_61579463_A_G	61579463	G	A	1057	0.342952	-0.365056	0.0423925	7.22147e-18	PC.18.2_20.3	PC	Phosphatidylcholine	PC(18:2)/(20:3)	11_61579463_A/G	11:61579463	ENSG00000149485	ENST00000424501	Transcript	splice_polypyrimidine_tract_variant,intron_variant,NMD_transcript_variant	-	-	-	-	-	-	LOW
11	11_61579760_T_C	61579760	C	T	1057	0.309366	-0.331208	0.0436565	3.28211e-14	PC.18.2_20.3	PC	Phosphatidylcholine	PC(18:2)/(20:3)	11_61579760_T/C	11:61579760	ENSG00000134824	ENST00000257261	Transcript	upstream_gene_variant	-	-	-	-	-	-	MODIFIER
11	11_61580635_C_T	61580635	T	C	1057	0.309366	-0.331208	0.0436565	3.28211e-14	PC.18.2_20.3	PC	Phosphatidylcholine	PC(18:2)/(20:3)	11_61580635_C/T	11:61580635	ENSG00000134824	ENST00000257261	Transcript	upstream_gene_variant	-	-	-	-	-	-	MODIFIER
11	11_61581656_G_A	61581656	A	G	1057	0.280038	-0.326048	0.045233	5.66983e-13	PC.18.2_20.3	PC	Phosphatidylcholine	PC(18:2)/(20:3)	11_61581656_G/A	11:61581656	ENSG00000134824	ENST00000257261	Transcript	upstream_gene_variant	-	-	-	-	-	-	MODIFIER
11	11_61581764_T_C	61581764	C	T	1057	0.312677	-0.334773	0.0437178	1.89436e-14	PC.18.2_20.3	PC	Phosphatidylcholine	PC(18:2)/(20:3)	11_61581764_T/C	11:61581764	ENSG00000134824	ENST00000257261	Transcript	upstream_gene_variant	-	-	-	-	-	-	MODIFIER
11	11_61582708_T_C	61582708	C	T	1057	0.309366	-0.331208	0.0436565	3.28211e-14	PC.18.2_20.3	PC	Phosphatidylcholine	PC(18:2)/(20:3)	11_61582708_T/C	11:61582708	ENSG00000134824	ENST00000257261	Transcript	upstream_gene_variant	-	-	-	-	-	-	MODIFIER
11	11_61585144_A_G	61585144	G	A	1057	0.342952	-0.365056	0.0423925	7.22147e-18	PC.18.2_20.3	PC	Phosphatidylcholine	PC(18:2)/(20:3)	11_61585144_A/G	11:61585144	ENSG00000134824	ENST00000257261	Transcript	intron_variant	-	-	-	-	-	-	MODIFIER
11	11_61588305_A_G	61588305	G	A	1057	0.34579	-0.371575	0.0424477	2.06468e-18	PC.18.2_20.3	PC	Phosphatidylcholine	PC(18:2)/(20:3)	11_61588305_A/G	11:61588305	ENSG00000134824	ENST00000257261	Transcript	intron_variant	-	-	-	-	-	-	MODIFIER
11	11_61589481_A_G	61589481	G	A	1057	0.31315	-0.340486	0.0436888	6.52046e-15	PC.18.2_20.3	PC	Phosphatidylcholine	PC(18:2)/(20:3)	11_61589481_A/G	11:61589481	ENSG00000134824	ENST00000257261	Transcript	intron_variant	-	-	-	-	-	-	MODIFIER
11	11_61592362_A_G	61592362	G	A	1057	0.347209	-0.372682	0.0424946	1.78514e-18	PC.18.2_20.3	PC	Phosphatidylcholine	PC(18:2)/(20:3)	11_61592362_A/G	11:61592362	ENSG00000134824	ENST00000257261	Transcript	intron_variant	-	-	-	-	-	-	MODIFIER
11	11_61593005_A_G	61593005	G	A	1057	0.347209	-0.372682	0.0424946	1.78514e-18	PC.18.2_20.3	PC	Phosphatidylcholine	PC(18:2)/(20:3)	11_61593005_A/G	11:61593005	ENSG00000134824	ENST00000257261	Transcript	intron_variant	-	-	-	-	-	-	MODIFIER
11	11_61593816_C_T	61593816	T	C	1057	0.343898	-0.368365	0.0424012	3.70133e-18	PC.18.2_20.3	PC	Phosphatidylcholine	PC(18:2)/(20:3)	11_61593816_C/T	11:61593816	ENSG00000134824	ENST00000522639	Transcript	synonymous_variant	192	114	38	H	caC/caT	-	LOW
11	11_61595564_C_T	61595564	T	C	1057	0.184484	-0.29866	0.0530691	1.82571e-08	PC.18.2_20.3	PC	Phosphatidylcholine	PC(18:2)/(20:3)	11_61595564_C/T	11:61595564	ENSG00000134824	ENST00000257261	Transcript	intron_variant	-	-	-	-	-	-	MODIFIER
11	11_61596633_C_T	61596633	T	C	1057	0.348155	-0.378131	0.0424869	5.58778e-19	PC.18.2_20.3	PC	Phosphatidylcholine	PC(18:2)/(20:3)	11_61596633_C/T	11:61596633	ENSG00000134824	ENST00000257261	Transcript	intron_variant	-	-	-	-	-	-	MODIFIER
11	11_61597972_A_G	61597972	G	A	1057	0.346263	-0.380964	0.0424846	3.04398e-19	PC.18.2_20.3	PC	Phosphatidylcholine	PC(18:2)/(20:3)	11_61597972_A/G	11:61597972	ENSG00000134824	ENST00000257261	Transcript	intron_variant	-	-	-	-	-	-	MODIFIER
11	11_61598288_C_T	61598288	T	C	1057	0.271523	-0.32884	0.0456759	6.04676e-13	PC.18.2_20.3	PC	Phosphatidylcholine	PC(18:2)/(20:3)	11_61598288_C/T	11:61598288	ENSG00000134824	ENST00000257261	Transcript	intron_variant	-	-	-	-	-	-	MODIFIER
11	11_61599347_G_A	61599347	A	G	1057	0.184957	-0.310974	0.0529793	4.36506e-09	PC.18.2_20.3	PC	Phosphatidylcholine	PC(18:2)/(20:3)	11_61599347_G/A	11:61599347	ENSG00000134824	ENST00000257261	Transcript	intron_variant	-	-	-	-	-	-	MODIFIER
11	11_61600327_G_A	61600327	A	G	1057	0.274834	-0.320204	0.0454293	1.80997e-12	PC.18.2_20.3	PC	Phosphatidylcholine	PC(18:2)/(20:3)	11_61600327_G/A	11:61600327	ENSG00000134824	ENST00000257261	Transcript	intron_variant	-	-	-	-	-	-	MODIFIER
11	11_61600342_A_C	61600342	C	A	1057	0.647588	0.375594	0.0422962	6.68098e-19	PC.18.2_20.3	PC	Phosphatidylcholine	PC(18:2)/(20:3)	11_61600342_A/C	11:61600342	ENSG00000134824	ENST00000257261	Transcript	intron_variant	-	-	-	-	-	-	MODIFIER
11	11_61602003_C_G	61602003	G	C	1057	0.278146	-0.32621	0.0453179	6.09901e-13	PC.18.2_20.3	PC	Phosphatidylcholine	PC(18:2)/(20:3)	11_61602003_C/G	11:61602003	ENSG00000134824	ENST00000257261	Transcript	intron_variant	-	-	-	-	-	-	MODIFIER
11	11_61603510_C_A	61603510	A	C	1057	0.350993	-0.373769	0.0422532	9.07533e-19	PC.18.2_20.3	PC	Phosphatidylcholine	PC(18:2)/(20:3)	11_61603510_C/A	11:61603510	ENSG00000134824	ENST00000257261	Transcript	intron_variant	-	-	-	-	-	-	MODIFIER
11	11_61604814_C_A	61604814	A	C	1057	0.351466	-0.371556	0.042291	1.55407e-18	PC.18.2_20.3	PC	Phosphatidylcholine	PC(18:2)/(20:3)	11_61604814_C/A	11:61604814	ENSG00000134824	ENST00000257261	Transcript	intron_variant	-	-	-	-	-	-	MODIFIER
11	11_61605499_T_A	61605499	A	T	1057	0.351466	-0.371556	0.042291	1.55407e-18	PC.18.2_20.3	PC	Phosphatidylcholine	PC(18:2)/(20:3)	11_61605499_T/A	11:61605499	ENSG00000134824	ENST00000257261	Transcript	intron_variant	-	-	-	-	-	-	MODIFIER
11	11_61605613_C_T	61605613	T	C	1057	0.230842	-0.298737	0.0484475	6.99532e-10	PC.18.2_20.3	PC	Phosphatidylcholine	PC(18:2)/(20:3)	11_61605613_C/T	11:61605613	ENSG00000134824	ENST00000257261	Transcript	intron_variant	-	-	-	-	-	-	MODIFIER
11	11_61606642_A_G	61606642	G	A	1057	0.352412	-0.366797	0.0422739	4.07526e-18	PC.18.2_20.3	PC	Phosphatidylcholine	PC(18:2)/(20:3)	11_61606642_A/G	11:61606642	ENSG00000134824	ENST00000257261	Transcript	intron_variant	-	-	-	-	-	-	MODIFIER
11	11_61606683_G_A	61606683	A	G	1057	0.352412	-0.366797	0.0422739	4.07526e-18	PC.18.2_20.3	PC	Phosphatidylcholine	PC(18:2)/(20:3)	11_61606683_G/A	11:61606683	ENSG00000134824	ENST00000257261	Transcript	intron_variant	-	-	-	-	-	-	MODIFIER
11	11_61607168_A_G	61607168	G	A	1057	0.232734	-0.293936	0.0483226	1.18115e-09	PC.18.2_20.3	PC	Phosphatidylcholine	PC(18:2)/(20:3)	11_61607168_A/G	11:61607168	ENSG00000134824	ENST00000257261	Transcript	intron_variant	-	-	-	-	-	-	MODIFIER
11	11_61609750_C_T	61609750	T	C	1057	0.353832	-0.368492	0.0423189	3.10638e-18	PC.18.2_20.3	PC	Phosphatidylcholine	PC(18:2)/(20:3)	11_61609750_C/T	11:61609750	ENSG00000134824	ENST00000257261	Transcript	intron_variant	-	-	-	-	-	-	MODIFIER
11	11_61610750_G_A	61610750	A	G	1057	0.354305	-0.366281	0.042357	5.26569e-18	PC.18.2_20.3	PC	Phosphatidylcholine	PC(18:2)/(20:3)	11_61610750_G/A	11:61610750	ENSG00000134824	ENST00000257261	Transcript	intron_variant	-	-	-	-	-	-	MODIFIER
11	11_61611694_G_A	61611694	A	G	1057	0.23368	-0.293803	0.0483145	1.19402e-09	PC.18.2_20.3	PC	Phosphatidylcholine	PC(18:2)/(20:3)	11_61611694_G/A	11:61611694	ENSG00000134824	ENST00000257261	Transcript	intron_variant	-	-	-	-	-	-	MODIFIER
11	11_61612830_C_T	61612830	T	C	1057	0.216651	-0.293625	0.0492404	2.47508e-09	PC.18.2_20.3	PC	Phosphatidylcholine	PC(18:2)/(20:3)	11_61612830_C/T	11:61612830	ENSG00000134824	ENST00000257261	Transcript	intron_variant	-	-	-	-	-	-	MODIFIER
11	11_61613745_C_T	61613745	T	C	1057	0.218543	-0.289291	0.0492284	4.19035e-09	PC.18.2_20.3	PC	Phosphatidylcholine	PC(18:2)/(20:3)	11_61613745_C/T	11:61613745	ENSG00000134824	ENST00000257261	Transcript	intron_variant	-	-	-	-	-	-	MODIFIER
11	11_61615803_C_G	61615803	G	C	1057	0.217597	-0.290699	0.0492384	3.54984e-09	PC.18.2_20.3	PC	Phosphatidylcholine	PC(18:2)/(20:3)	11_61615803_C/G	11:61615803	ENSG00000134824	ENST00000257261	Transcript	intron_variant	-	-	-	-	-	-	MODIFIER
11	11_61616977_G_C	61616977	C	G	1057	0.219016	-0.290908	0.0492107	3.39033e-09	PC.18.2_20.3	PC	Phosphatidylcholine	PC(18:2)/(20:3)	11_61616977_G/C	11:61616977	ENSG00000134824	ENST00000257261	Transcript	intron_variant	-	-	-	-	-	-	MODIFIER
11	11_61617676_T_A	61617676	A	T	1057	0.263482	-0.309019	0.0462025	2.25679e-11	PC.18.2_20.3	PC	Phosphatidylcholine	PC(18:2)/(20:3)	11_61617676_T/A	11:61617676	ENSG00000134824	ENST00000257261	Transcript	intron_variant	-	-	-	-	-	-	MODIFIER
11	11_61618169_A_G	61618169	G	A	1057	0.159886	-0.316592	0.0558058	1.40229e-08	PC.18.2_20.3	PC	Phosphatidylcholine	PC(18:2)/(20:3)	11_61618169_A/G	11:61618169	ENSG00000134824	ENST00000257261	Transcript	intron_variant	-	-	-	-	-	-	MODIFIER
11	11_61618608_A_G	61618608	G	A	1057	0.371334	-0.33886	0.0421156	8.55887e-16	PC.18.2_20.3	PC	Phosphatidylcholine	PC(18:2)/(20:3)	11_61618608_A/G	11:61618608	ENSG00000134824	ENST00000257261	Transcript	intron_variant	-	-	-	-	-	-	MODIFIER
11	11_61618831_T_C	61618831	C	T	1057	0.2772	-0.288214	0.045549	2.49078e-10	PC.18.2_20.3	PC	Phosphatidylcholine	PC(18:2)/(20:3)	11_61618831_T/C	11:61618831	ENSG00000134824	ENST00000257261	Transcript	intron_variant	-	-	-	-	-	-	MODIFIER
11	11_61619829_C_A	61619829	A	C	1057	0.627247	0.323562	0.0421132	1.5523e-14	PC.18.2_20.3	PC	Phosphatidylcholine	PC(18:2)/(20:3)	11_61619829_C/A	11:61619829	ENSG00000134824	ENST00000257261	Transcript	intron_variant	-	-	-	-	-	-	MODIFIER
11	11_61621194_G_A	61621194	A	G	1057	0.329234	-0.293481	0.0433001	1.21991e-11	PC.18.2_20.3	PC	Phosphatidylcholine	PC(18:2)/(20:3)	11_61621194_G/A	11:61621194	ENSG00000134824	ENST00000257261	Transcript	intron_variant	-	-	-	-	-	-	MODIFIER
11	11_61621556_G_C	61621556	C	G	1057	0.374645	-0.325751	0.0421879	1.15034e-14	PC.18.2_20.3	PC	Phosphatidylcholine	PC(18:2)/(20:3)	11_61621556_G/C	11:61621556	ENSG00000134824	ENST00000257261	Transcript	intron_variant	-	-	-	-	-	-	MODIFIER
11	11_61622227_T_C	61622227	C	T	1057	0.33018	-0.293493	0.0434285	1.39831e-11	PC.18.2_20.3	PC	Phosphatidylcholine	PC(18:2)/(20:3)	11_61622227_T/C	11:61622227	ENSG00000134824	ENST00000257261	Transcript	intron_variant	-	-	-	-	-	-	MODIFIER
11	11_61623140_C_T	61623140	T	C	1057	0.373699	-0.320231	0.0421824	3.16006e-14	PC.18.2_20.3	PC	Phosphatidylcholine	PC(18:2)/(20:3)	11_61623140_C/T	11:61623140	ENSG00000134824	ENST00000257261	Transcript	intron_variant	-	-	-	-	-	-	MODIFIER
11	11_61624181_T_C	61624181	C	T	1057	0.623463	0.306202	0.0418754	2.62778e-13	PC.18.2_20.3	PC	Phosphatidylcholine	PC(18:2)/(20:3)	11_61624181_T/C	11:61624181	ENSG00000134824	ENST00000257261	Transcript	intron_variant	-	-	-	-	-	-	MODIFIER
11	11_61626270_C_G	61626270	G	C	1057	0.37843	-0.255109	0.0432997	3.82221e-09	PC.18.2_20.3	PC	Phosphatidylcholine	PC(18:2)/(20:3)	11_61626270_C/G	11:61626270	ENSG00000134824	ENST00000257261	Transcript	intron_variant	-	-	-	-	-	-	MODIFIER
11	11_61627811_T_C	61627811	C	T	1057	0.481552	-0.225417	0.0412171	4.52511e-08	PC.18.2_20.3	PC	Phosphatidylcholine	PC(18:2)/(20:3)	11_61627811_T/C	11:61627811	ENSG00000134824	ENST00000257261	Transcript	intron_variant	-	-	-	-	-	-	MODIFIER
11	11_61543499_T_C	61543499	C	T	1055	0.370616	-0.270925	0.0441397	8.36125e-10	PC.20.4_20.4	PC	Phosphatidylcholine	PC(20:4)/(20:4)	11_61543499_T/C	11:61543499	ENSG00000124920	ENST00000265460	Transcript	intron_variant	-	-	-	-	-	-	MODIFIER
11	11_61543961_T_C	61543961	C	T	1055	0.367773	-0.253696	0.0441965	9.45715e-09	PC.20.4_20.4	PC	Phosphatidylcholine	PC(20:4)/(20:4)	11_61543961_T/C	11:61543961	ENSG00000124920	ENST00000265460	Transcript	intron_variant	-	-	-	-	-	-	MODIFIER
11	11_61546592_A_G	61546592	G	A	1055	0.367299	-0.254198	0.0440786	8.07283e-09	PC.20.4_20.4	PC	Phosphatidylcholine	PC(20:4)/(20:4)	11_61546592_A/G	11:61546592	ENSG00000124920	ENST00000265460	Transcript	intron_variant	-	-	-	-	-	-	MODIFIER
11	11_61547237_C_T	61547237	T	C	1055	0.332227	-0.256218	0.0452479	1.49156e-08	PC.20.4_20.4	PC	Phosphatidylcholine	PC(20:4)/(20:4)	11_61547237_C/T	11:61547237	ENSG00000124920	ENST00000265460	Transcript	intron_variant	-	-	-	-	-	-	MODIFIER
11	11_61549025_G_A	61549025	A	G	1055	0.34455	-0.289275	0.0444266	7.44957e-11	PC.20.4_20.4	PC	Phosphatidylcholine	PC(20:4)/(20:4)	11_61549025_G/A	11:61549025	ENSG00000124920	ENST00000265460	Transcript	intron_variant	-	-	-	-	-	-	MODIFIER
11	11_61551356_T_C	61551356	C	T	1055	0.345972	-0.283624	0.0446137	2.05301e-10	PC.20.4_20.4	PC	Phosphatidylcholine	PC(20:4)/(20:4)	11_61551356_T/C	11:61551356	ENSG00000124920	ENST00000265460	Transcript	synonymous_variant	3068	3033	1011	S	agT/agC	-	LOW
11	11_61551927_A_C	61551927	C	A	1055	0.345498	-0.286652	0.0445767	1.2715e-10	PC.20.4_20.4	PC	Phosphatidylcholine	PC(20:4)/(20:4)	11_61551927_A/C	11:61551927	ENSG00000134825	ENST00000257262	Transcript	downstream_gene_variant	-	-	-	-	-	-	MODIFIER
11	11_61552680_G_T	61552680	T	G	1055	0.342654	-0.300139	0.0445776	1.66265e-11	PC.20.4_20.4	PC	Phosphatidylcholine	PC(20:4)/(20:4)	11_61552680_G/T	11:61552680	ENSG00000134825	ENST00000257262	Transcript	downstream_gene_variant	-	-	-	-	-	-	MODIFIER
11	11_61557803_T_C	61557803	C	T	1055	0.346919	-0.312675	0.0445653	2.28155e-12	PC.20.4_20.4	PC	Phosphatidylcholine	PC(20:4)/(20:4)	11_61557803_T/C	11:61557803	ENSG00000134825	ENST00000257262	Transcript	intron_variant,NMD_transcript_variant	-	-	-	-	-	-	MODIFIER
11	11_61557826_T_C	61557826	C	T	1055	0.342654	-0.300139	0.0445776	1.66265e-11	PC.20.4_20.4	PC	Phosphatidylcholine	PC(20:4)/(20:4)	11_61557826_T/C	11:61557826	ENSG00000134825	ENST00000257262	Transcript	intron_variant,NMD_transcript_variant	-	-	-	-	-	-	MODIFIER
11	11_61560081_G_A	61560081	A	G	1055	0.31327	-0.299174	0.0457374	6.10566e-11	PC.20.4_20.4	PC	Phosphatidylcholine	PC(20:4)/(20:4)	11_61560081_G/A	11:61560081	ENSG00000134825	ENST00000257262	Transcript	upstream_gene_variant	-	-	-	-	-	-	MODIFIER
11	11_61564299_G_T	61564299	T	G	1055	0.361137	-0.301486	0.044466	1.20042e-11	PC.20.4_20.4	PC	Phosphatidylcholine	PC(20:4)/(20:4)	11_61564299_G/T	11:61564299	ENSG00000134825	ENST00000257262	Transcript	upstream_gene_variant	-	-	-	-	-	-	MODIFIER
11	11_61565908_T_C	61565908	C	T	1055	0.361137	-0.301486	0.044466	1.20042e-11	PC.20.4_20.4	PC	Phosphatidylcholine	PC(20:4)/(20:4)	11_61565908_T/C	11:61565908	ENSG00000168496	ENST00000305885	Transcript	downstream_gene_variant	-	-	-	-	-	-	MODIFIER
11	11_61567753_C_A	61567753	A	C	1055	0.309953	-0.295444	0.0456697	9.85555e-11	PC.20.4_20.4	PC	Phosphatidylcholine	PC(20:4)/(20:4)	11_61567753_C/A	11:61567753	ENSG00000168496	ENST00000305885	Transcript	downstream_gene_variant	-	-	-	-	-	-	MODIFIER
11	11_61569306_C_G	61569306	G	C	1055	0.343128	-0.301807	0.0445852	1.29465e-11	PC.20.4_20.4	PC	Phosphatidylcholine	PC(20:4)/(20:4)	11_61569306_C/G	11:61569306	ENSG00000168496	ENST00000305885	Transcript	downstream_gene_variant	-	-	-	-	-	-	MODIFIER
11	11_61569830_C_T	61569830	T	C	1055	0.342654	-0.303622	0.0445552	9.45897e-12	PC.20.4_20.4	PC	Phosphatidylcholine	PC(20:4)/(20:4)	11_61569830_C/T	11:61569830	ENSG00000149485	ENST00000350997	Transcript	3_prime_UTR_variant	1792	-	-	-	-	-	MODIFIER
11	11_61570783_T_C	61570783	C	T	1055	0.342654	-0.303622	0.0445552	9.45897e-12	PC.20.4_20.4	PC	Phosphatidylcholine	PC(20:4)/(20:4)	11_61570783_T/C	11:61570783	ENSG00000149485	ENST00000350997	Transcript	intron_variant	-	-	-	-	-	-	MODIFIER
11	11_61571348_C_G	61571348	G	C	1055	0.312796	-0.310696	0.0456511	1.00422e-11	PC.20.4_20.4	PC	Phosphatidylcholine	PC(20:4)/(20:4)	11_61571348_C/G	11:61571348	ENSG00000149485	ENST00000350997	Transcript	intron_variant	-	-	-	-	-	-	MODIFIER
11	11_61571382_G_A	61571382	A	G	1055	0.309479	-0.297433	0.0456449	7.20932e-11	PC.20.4_20.4	PC	Phosphatidylcholine	PC(20:4)/(20:4)	11_61571382_G/A	11:61571382	ENSG00000149485	ENST00000350997	Transcript	intron_variant	-	-	-	-	-	-	MODIFIER
11	11_61571478_T_C	61571478	C	T	1055	0.343128	-0.304771	0.044566	7.99508e-12	PC.20.4_20.4	PC	Phosphatidylcholine	PC(20:4)/(20:4)	11_61571478_T/C	11:61571478	ENSG00000149485	ENST00000350997	Transcript	intron_variant	-	-	-	-	-	-	MODIFIER
11	11_61575158_A_G	61575158	G	A	1055	0.343128	-0.304771	0.044566	7.99508e-12	PC.20.4_20.4	PC	Phosphatidylcholine	PC(20:4)/(20:4)	11_61575158_A/G	11:61575158	ENSG00000149485	ENST00000350997	Transcript	intron_variant	-	-	-	-	-	-	MODIFIER
11	11_61579463_A_G	61579463	G	A	1055	0.343128	-0.304771	0.044566	7.99508e-12	PC.20.4_20.4	PC	Phosphatidylcholine	PC(20:4)/(20:4)	11_61579463_A/G	11:61579463	ENSG00000149485	ENST00000424501	Transcript	splice_polypyrimidine_tract_variant,intron_variant,NMD_transcript_variant	-	-	-	-	-	-	LOW
11	11_61579760_T_C	61579760	C	T	1055	0.309953	-0.298542	0.0456505	6.1632e-11	PC.20.4_20.4	PC	Phosphatidylcholine	PC(20:4)/(20:4)	11_61579760_T/C	11:61579760	ENSG00000134824	ENST00000257261	Transcript	upstream_gene_variant	-	-	-	-	-	-	MODIFIER
11	11_61580635_C_T	61580635	T	C	1055	0.309953	-0.298542	0.0456505	6.1632e-11	PC.20.4_20.4	PC	Phosphatidylcholine	PC(20:4)/(20:4)	11_61580635_C/T	11:61580635	ENSG00000134824	ENST00000257261	Transcript	upstream_gene_variant	-	-	-	-	-	-	MODIFIER
11	11_61581656_G_A	61581656	A	G	1055	0.280569	-0.301735	0.0472165	1.65389e-10	PC.20.4_20.4	PC	Phosphatidylcholine	PC(20:4)/(20:4)	11_61581656_G/A	11:61581656	ENSG00000134824	ENST00000257261	Transcript	upstream_gene_variant	-	-	-	-	-	-	MODIFIER
11	11_61581764_T_C	61581764	C	T	1055	0.31327	-0.311826	0.0456571	8.50691e-12	PC.20.4_20.4	PC	Phosphatidylcholine	PC(20:4)/(20:4)	11_61581764_T/C	11:61581764	ENSG00000134824	ENST00000257261	Transcript	upstream_gene_variant	-	-	-	-	-	-	MODIFIER
11	11_61582708_T_C	61582708	C	T	1055	0.309953	-0.298542	0.0456505	6.1632e-11	PC.20.4_20.4	PC	Phosphatidylcholine	PC(20:4)/(20:4)	11_61582708_T/C	11:61582708	ENSG00000134824	ENST00000257261	Transcript	upstream_gene_variant	-	-	-	-	-	-	MODIFIER
11	11_61585144_A_G	61585144	G	A	1055	0.343128	-0.304771	0.044566	7.99508e-12	PC.20.4_20.4	PC	Phosphatidylcholine	PC(20:4)/(20:4)	11_61585144_A/G	11:61585144	ENSG00000134824	ENST00000257261	Transcript	intron_variant	-	-	-	-	-	-	MODIFIER
11	11_61588305_A_G	61588305	G	A	1055	0.345972	-0.321152	0.0445689	5.77309e-13	PC.20.4_20.4	PC	Phosphatidylcholine	PC(20:4)/(20:4)	11_61588305_A/G	11:61588305	ENSG00000134824	ENST00000257261	Transcript	intron_variant	-	-	-	-	-	-	MODIFIER
11	11_61589481_A_G	61589481	G	A	1055	0.313744	-0.314689	0.0456519	5.45423e-12	PC.20.4_20.4	PC	Phosphatidylcholine	PC(20:4)/(20:4)	11_61589481_A/G	11:61589481	ENSG00000134824	ENST00000257261	Transcript	intron_variant	-	-	-	-	-	-	MODIFIER
11	11_61592362_A_G	61592362	G	A	1055	0.347393	-0.317932	0.0446485	1.07322e-12	PC.20.4_20.4	PC	Phosphatidylcholine	PC(20:4)/(20:4)	11_61592362_A/G	11:61592362	ENSG00000134824	ENST00000257261	Transcript	intron_variant	-	-	-	-	-	-	MODIFIER
11	11_61593005_A_G	61593005	G	A	1055	0.347393	-0.317932	0.0446485	1.07322e-12	PC.20.4_20.4	PC	Phosphatidylcholine	PC(20:4)/(20:4)	11_61593005_A/G	11:61593005	ENSG00000134824	ENST00000257261	Transcript	intron_variant	-	-	-	-	-	-	MODIFIER
11	11_61593816_C_T	61593816	T	C	1055	0.344076	-0.30454	0.0446044	8.63576e-12	PC.20.4_20.4	PC	Phosphatidylcholine	PC(20:4)/(20:4)	11_61593816_C/T	11:61593816	ENSG00000134824	ENST00000522639	Transcript	synonymous_variant	192	114	38	H	caC/caT	-	LOW
11	11_61596633_C_T	61596633	T	C	1055	0.348341	-0.323411	0.0446502	4.38194e-13	PC.20.4_20.4	PC	Phosphatidylcholine	PC(20:4)/(20:4)	11_61596633_C/T	11:61596633	ENSG00000134824	ENST00000257261	Transcript	intron_variant	-	-	-	-	-	-	MODIFIER
11	11_61597972_A_G	61597972	G	A	1055	0.346446	-0.310702	0.0447579	3.87066e-12	PC.20.4_20.4	PC	Phosphatidylcholine	PC(20:4)/(20:4)	11_61597972_A/G	11:61597972	ENSG00000134824	ENST00000257261	Transcript	intron_variant	-	-	-	-	-	-	MODIFIER
11	11_61600342_A_C	61600342	C	A	1055	0.647393	0.312889	0.0445042	2.05699e-12	PC.20.4_20.4	PC	Phosphatidylcholine	PC(20:4)/(20:4)	11_61600342_A/C	11:61600342	ENSG00000134824	ENST00000257261	Transcript	intron_variant	-	-	-	-	-	-	MODIFIER
11	11_61603510_C_A	61603510	A	C	1055	0.351185	-0.315463	0.0444268	1.24095e-12	PC.20.4_20.4	PC	Phosphatidylcholine	PC(20:4)/(20:4)	11_61603510_C/A	11:61603510	ENSG00000134824	ENST00000257261	Transcript	intron_variant	-	-	-	-	-	-	MODIFIER
11	11_61604814_C_A	61604814	A	C	1055	0.351659	-0.312468	0.0444668	2.11016e-12	PC.20.4_20.4	PC	Phosphatidylcholine	PC(20:4)/(20:4)	11_61604814_C/A	11:61604814	ENSG00000134824	ENST00000257261	Transcript	intron_variant	-	-	-	-	-	-	MODIFIER
11	11_61605499_T_A	61605499	A	T	1055	0.351659	-0.312468	0.0444668	2.11016e-12	PC.20.4_20.4	PC	Phosphatidylcholine	PC(20:4)/(20:4)	11_61605499_T/A	11:61605499	ENSG00000134824	ENST00000257261	Transcript	intron_variant	-	-	-	-	-	-	MODIFIER
11	11_61606642_A_G	61606642	G	A	1055	0.352607	-0.310107	0.0444245	2.94047e-12	PC.20.4_20.4	PC	Phosphatidylcholine	PC(20:4)/(20:4)	11_61606642_A/G	11:61606642	ENSG00000134824	ENST00000257261	Transcript	intron_variant	-	-	-	-	-	-	MODIFIER
11	11_61606683_G_A	61606683	A	G	1055	0.352607	-0.310107	0.0444245	2.94047e-12	PC.20.4_20.4	PC	Phosphatidylcholine	PC(20:4)/(20:4)	11_61606683_G/A	11:61606683	ENSG00000134824	ENST00000257261	Transcript	intron_variant	-	-	-	-	-	-	MODIFIER
11	11_61609750_C_T	61609750	T	C	1055	0.354028	-0.312315	0.0444706	2.17228e-12	PC.20.4_20.4	PC	Phosphatidylcholine	PC(20:4)/(20:4)	11_61609750_C/T	11:61609750	ENSG00000134824	ENST00000257261	Transcript	intron_variant	-	-	-	-	-	-	MODIFIER
11	11_61610750_G_A	61610750	A	G	1055	0.354502	-0.309322	0.044511	3.66973e-12	PC.20.4_20.4	PC	Phosphatidylcholine	PC(20:4)/(20:4)	11_61610750_G/A	11:61610750	ENSG00000134824	ENST00000257261	Transcript	intron_variant	-	-	-	-	-	-	MODIFIER
11	11_61618608_A_G	61618608	G	A	1055	0.371564	-0.296667	0.0441229	1.77231e-11	PC.20.4_20.4	PC	Phosphatidylcholine	PC(20:4)/(20:4)	11_61618608_A/G	11:61618608	ENSG00000134824	ENST00000257261	Transcript	intron_variant	-	-	-	-	-	-	MODIFIER
11	11_61619829_C_A	61619829	A	C	1055	0.627014	0.284676	0.044078	1.05768e-10	PC.20.4_20.4	PC	Phosphatidylcholine	PC(20:4)/(20:4)	11_61619829_C/A	11:61619829	ENSG00000134824	ENST00000257261	Transcript	intron_variant	-	-	-	-	-	-	MODIFIER
11	11_61621194_G_A	61621194	A	G	1055	0.329384	-0.283639	0.0450953	3.17926e-10	PC.20.4_20.4	PC	Phosphatidylcholine	PC(20:4)/(20:4)	11_61621194_G/A	11:61621194	ENSG00000134824	ENST00000257261	Transcript	intron_variant	-	-	-	-	-	-	MODIFIER
11	11_61621556_G_C	61621556	C	G	1055	0.374882	-0.288347	0.0441491	6.52424e-11	PC.20.4_20.4	PC	Phosphatidylcholine	PC(20:4)/(20:4)	11_61621556_G/C	11:61621556	ENSG00000134824	ENST00000257261	Transcript	intron_variant	-	-	-	-	-	-	MODIFIER
11	11_61622227_T_C	61622227	C	T	1055	0.330332	-0.279356	0.0452539	6.69717e-10	PC.20.4_20.4	PC	Phosphatidylcholine	PC(20:4)/(20:4)	11_61622227_T/C	11:61622227	ENSG00000134824	ENST00000257261	Transcript	intron_variant	-	-	-	-	-	-	MODIFIER
11	11_61623140_C_T	61623140	T	C	1055	0.373934	-0.279647	0.0441551	2.39993e-10	PC.20.4_20.4	PC	Phosphatidylcholine	PC(20:4)/(20:4)	11_61623140_C/T	11:61623140	ENSG00000134824	ENST00000257261	Transcript	intron_variant	-	-	-	-	-	-	MODIFIER
11	11_61624181_T_C	61624181	C	T	1055	0.623223	0.267219	0.0438096	1.06366e-09	PC.20.4_20.4	PC	Phosphatidylcholine	PC(20:4)/(20:4)	11_61624181_T/C	11:61624181	ENSG00000134824	ENST00000257261	Transcript	intron_variant	-	-	-	-	-	-	MODIFIER
14	14_67958372_A_C	67958372	C	A	1055	0.475355	-0.315086	0.0444144	1.30074e-12	PC.O.16.0_16.0p	PC	Phosphatidylcholine	PC-O(16:0)/(16:0p)	14_67958372_A/C	14:67958372	ENSG00000198133	ENST00000357461	Transcript	intron_variant	-	-	-	-	-	-	MODIFIER
14	14_67959100_C_T	67959100	T	C	1055	0.218483	0.312184	0.0538213	6.61643e-09	PC.O.16.0_16.0p	PC	Phosphatidylcholine	PC-O(16:0)/(16:0p)	14_67959100_C/T	14:67959100	ENSG00000198133	ENST00000357461	Transcript	intron_variant	-	-	-	-	-	-	MODIFIER
14	14_67964688_T_A	67964688	A	T	1055	0.493839	-0.339215	0.0442662	1.81563e-14	PC.O.16.0_16.0p	PC	Phosphatidylcholine	PC-O(16:0)/(16:0p)	14_67964688_T/A	14:67964688	ENSG00000198133	ENST00000357461	Transcript	intron_variant	-	-	-	-	-	-	MODIFIER
14	14_67965452_G_A	67965452	A	G	1055	0.493365	-0.340421	0.0443108	1.55905e-14	PC.O.16.0_16.0p	PC	Phosphatidylcholine	PC-O(16:0)/(16:0p)	14_67965452_G/A	14:67965452	ENSG00000198133	ENST00000357461	Transcript	intron_variant	-	-	-	-	-	-	MODIFIER
14	14_67966599_C_T	67966599	T	C	1055	0.48436	-0.343193	0.0443041	9.45982e-15	PC.O.16.0_16.0p	PC	Phosphatidylcholine	PC-O(16:0)/(16:0p)	14_67966599_C/T	14:67966599	ENSG00000198133	ENST00000357461	Transcript	intron_variant	-	-	-	-	-	-	MODIFIER
14	14_67968840_G_A	67968840	A	G	1055	0.201896	0.302449	0.0552444	4.38159e-08	PC.O.16.0_16.0p	PC	Phosphatidylcholine	PC-O(16:0)/(16:0p)	14_67968840_G/A	14:67968840	ENSG00000198133	ENST00000357461	Transcript	intron_variant	-	-	-	-	-	-	MODIFIER
14	14_67969108_G_A	67969108	A	G	1055	0.493365	-0.340421	0.0443108	1.55905e-14	PC.O.16.0_16.0p	PC	Phosphatidylcholine	PC-O(16:0)/(16:0p)	14_67969108_G/A	14:67969108	ENSG00000198133	ENST00000357461	Transcript	intron_variant	-	-	-	-	-	-	MODIFIER
14	14_67975822_A_C	67975822	C	A	1055	0.494313	-0.346674	0.044222	4.52645e-15	PC.O.16.0_16.0p	PC	Phosphatidylcholine	PC-O(16:0)/(16:0p)	14_67975822_A/C	14:67975822	ENSG00000198133	ENST00000357461	Transcript	intron_variant	-	-	-	-	-	-	MODIFIER
14	14_67976325_C_T	67976325	T	C	1055	0.492891	-0.344534	0.0443555	8.00052e-15	PC.O.16.0_16.0p	PC	Phosphatidylcholine	PC-O(16:0)/(16:0p)	14_67976325_C/T	14:67976325	ENSG00000198133	ENST00000357461	Transcript	intron_variant	-	-	-	-	-	-	MODIFIER
14	14_67978903_C_T	67978903	T	C	1055	0.494787	-0.269076	0.0443512	1.30369e-09	PC.O.16.0_16.0p	PC	Phosphatidylcholine	PC-O(16:0)/(16:0p)	14_67978903_C/T	14:67978903	ENSG00000198133	ENST00000357461	Transcript	intron_variant	-	-	-	-	-	-	MODIFIER
14	14_67979557_G_A	67979557	A	G	1055	0.513744	-0.27451	0.0449144	9.84816e-10	PC.O.16.0_16.0p	PC	Phosphatidylcholine	PC-O(16:0)/(16:0p)	14_67979557_G/A	14:67979557	ENSG00000198133	ENST00000357461	Transcript	intron_variant	-	-	-	-	-	-	MODIFIER
14	14_67979713_G_A	67979713	A	G	1055	0.438863	-0.301406	0.0446887	1.53484e-11	PC.O.16.0_16.0p	PC	Phosphatidylcholine	PC-O(16:0)/(16:0p)	14_67979713_G/A	14:67979713	ENSG00000198133	ENST00000357461	Transcript	intron_variant	-	-	-	-	-	-	MODIFIER
14	14_67979845_A_G	67979845	G	A	1055	0.438863	-0.301406	0.0446887	1.53484e-11	PC.O.16.0_16.0p	PC	Phosphatidylcholine	PC-O(16:0)/(16:0p)	14_67979845_A/G	14:67979845	ENSG00000198133	ENST00000357461	Transcript	intron_variant	-	-	-	-	-	-	MODIFIER
14	14_67979977_A_G	67979977	G	A	1055	0.51327	-0.270062	0.0448668	1.75272e-09	PC.O.16.0_16.0p	PC	Phosphatidylcholine	PC-O(16:0)/(16:0p)	14_67979977_A/G	14:67979977	ENSG00000198133	ENST00000357461	Transcript	intron_variant	-	-	-	-	-	-	MODIFIER
14	14_67980031_A_G	67980031	G	A	1055	0.51327	-0.270062	0.0448668	1.75272e-09	PC.O.16.0_16.0p	PC	Phosphatidylcholine	PC-O(16:0)/(16:0p)	14_67980031_A/G	14:67980031	ENSG00000198133	ENST00000357461	Transcript	intron_variant	-	-	-	-	-	-	MODIFIER
14	14_67980074_G_C	67980074	C	G	1055	0.51327	-0.270062	0.0448668	1.75272e-09	PC.O.16.0_16.0p	PC	Phosphatidylcholine	PC-O(16:0)/(16:0p)	14_67980074_G/C	14:67980074	ENSG00000198133	ENST00000357461	Transcript	intron_variant	-	-	-	-	-	-	MODIFIER
14	14_67981403_G_C	67981403	C	G	1055	0.513744	-0.270606	0.0448241	1.56956e-09	PC.O.16.0_16.0p	PC	Phosphatidylcholine	PC-O(16:0)/(16:0p)	14_67981403_G/C	14:67981403	ENSG00000198133	ENST00000357461	Transcript	intron_variant	-	-	-	-	-	-	MODIFIER
14	14_67981870_T_C	67981870	C	T	1055	0.518009	-0.2686	0.0447153	1.8911e-09	PC.O.16.0_16.0p	PC	Phosphatidylcholine	PC-O(16:0)/(16:0p)	14_67981870_T/C	14:67981870	ENSG00000198133	ENST00000357461	Transcript	5_prime_UTR_variant	152	-	-	-	-	-	MODIFIER
14	14_67982254_G_T	67982254	T	G	1055	0.518009	-0.2686	0.0447153	1.8911e-09	PC.O.16.0_16.0p	PC	Phosphatidylcholine	PC-O(16:0)/(16:0p)	14_67982254_G/T	14:67982254	ENSG00000198133	ENST00000357461	Transcript	upstream_gene_variant	-	-	-	-	-	-	MODIFIER
14	14_67983485_G_A	67983485	A	G	1055	0.518009	-0.2686	0.0447153	1.8911e-09	PC.O.16.0_16.0p	PC	Phosphatidylcholine	PC-O(16:0)/(16:0p)	14_67983485_G/A	14:67983485	ENSG00000198133	ENST00000357461	Transcript	upstream_gene_variant	-	-	-	-	-	-	MODIFIER
14	14_67983491_C_T	67983491	T	C	1055	0.518009	-0.2686	0.0447153	1.8911e-09	PC.O.16.0_16.0p	PC	Phosphatidylcholine	PC-O(16:0)/(16:0p)	14_67983491_C/T	14:67983491	ENSG00000198133	ENST00000357461	Transcript	upstream_gene_variant	-	-	-	-	-	-	MODIFIER
14	14_67983540_T_G	67983540	G	T	1055	0.518009	-0.2686	0.0447153	1.8911e-09	PC.O.16.0_16.0p	PC	Phosphatidylcholine	PC-O(16:0)/(16:0p)	14_67983540_T/G	14:67983540	ENSG00000198133	ENST00000357461	Transcript	upstream_gene_variant	-	-	-	-	-	-	MODIFIER
14	14_67983559_T_C	67983559	C	T	1055	0.518009	-0.2686	0.0447153	1.8911e-09	PC.O.16.0_16.0p	PC	Phosphatidylcholine	PC-O(16:0)/(16:0p)	14_67983559_T/C	14:67983559	ENSG00000198133	ENST00000357461	Transcript	upstream_gene_variant	-	-	-	-	-	-	MODIFIER
14	14_67983868_C_T	67983868	T	C	1055	0.518009	-0.2686	0.0447153	1.8911e-09	PC.O.16.0_16.0p	PC	Phosphatidylcholine	PC-O(16:0)/(16:0p)	14_67983868_C/T	14:67983868	ENSG00000198133	ENST00000357461	Transcript	upstream_gene_variant	-	-	-	-	-	-	MODIFIER
14	14_67984105_C_T	67984105	T	C	1055	0.518009	-0.2686	0.0447153	1.8911e-09	PC.O.16.0_16.0p	PC	Phosphatidylcholine	PC-O(16:0)/(16:0p)	14_67984105_C/T	14:67984105	ENSG00000198133	ENST00000357461	Transcript	upstream_gene_variant	-	-	-	-	-	-	MODIFIER
14	14_67984109_G_T	67984109	T	G	1055	0.518009	-0.2686	0.0447153	1.8911e-09	PC.O.16.0_16.0p	PC	Phosphatidylcholine	PC-O(16:0)/(16:0p)	14_67984109_G/T	14:67984109	ENSG00000198133	ENST00000357461	Transcript	upstream_gene_variant	-	-	-	-	-	-	MODIFIER
14	14_67984370_T_A	67984370	A	T	1055	0.518009	-0.2686	0.0447153	1.8911e-09	PC.O.16.0_16.0p	PC	Phosphatidylcholine	PC-O(16:0)/(16:0p)	14_67984370_T/A	14:67984370	ENSG00000198133	ENST00000357461	Transcript	upstream_gene_variant	-	-	-	-	-	-	MODIFIER
14	14_67984373_C_G	67984373	G	C	1055	0.518009	-0.2686	0.0447153	1.8911e-09	PC.O.16.0_16.0p	PC	Phosphatidylcholine	PC-O(16:0)/(16:0p)	14_67984373_C/G	14:67984373	ENSG00000198133	ENST00000357461	Transcript	upstream_gene_variant	-	-	-	-	-	-	MODIFIER
14	14_67984540_G_A	67984540	A	G	1055	0.518009	-0.2686	0.0447153	1.8911e-09	PC.O.16.0_16.0p	PC	Phosphatidylcholine	PC-O(16:0)/(16:0p)	14_67984540_G/A	14:67984540	ENSG00000198133	ENST00000357461	Transcript	upstream_gene_variant	-	-	-	-	-	-	MODIFIER
14	14_67984662_C_G	67984662	G	C	1055	0.518957	-0.272432	0.0446328	1.03549e-09	PC.O.16.0_16.0p	PC	Phosphatidylcholine	PC-O(16:0)/(16:0p)	14_67984662_C/G	14:67984662	ENSG00000198133	ENST00000357461	Transcript	upstream_gene_variant	-	-	-	-	-	-	MODIFIER
14	14_67984695_T_C	67984695	C	T	1055	0.200474	0.306344	0.0554635	3.326e-08	PC.O.16.0_16.0p	PC	Phosphatidylcholine	PC-O(16:0)/(16:0p)	14_67984695_T/C	14:67984695	ENSG00000198133	ENST00000357461	Transcript	upstream_gene_variant	-	-	-	-	-	-	MODIFIER
14	14_67984737_T_G	67984737	G	T	1055	0.518957	-0.272432	0.0446328	1.03549e-09	PC.O.16.0_16.0p	PC	Phosphatidylcholine	PC-O(16:0)/(16:0p)	14_67984737_T/G	14:67984737	ENSG00000198133	ENST00000357461	Transcript	upstream_gene_variant	-	-	-	-	-	-	MODIFIER
14	14_67985000_G_T	67985000	T	G	1055	0.518009	-0.2686	0.0447153	1.8911e-09	PC.O.16.0_16.0p	PC	Phosphatidylcholine	PC-O(16:0)/(16:0p)	14_67985000_G/T	14:67985000	ENSG00000198133	ENST00000357461	Transcript	upstream_gene_variant	-	-	-	-	-	-	MODIFIER
14	14_67985332_G_A	67985332	A	G	1055	0.518009	-0.2686	0.0447153	1.8911e-09	PC.O.16.0_16.0p	PC	Phosphatidylcholine	PC-O(16:0)/(16:0p)	14_67985332_G/A	14:67985332	ENSG00000198133	ENST00000357461	Transcript	upstream_gene_variant	-	-	-	-	-	-	MODIFIER
14	14_67985357_G_T	67985357	T	G	1055	0.518009	-0.2686	0.0447153	1.8911e-09	PC.O.16.0_16.0p	PC	Phosphatidylcholine	PC-O(16:0)/(16:0p)	14_67985357_G/T	14:67985357	ENSG00000198133	ENST00000357461	Transcript	upstream_gene_variant	-	-	-	-	-	-	MODIFIER
14	14_67985533_C_A	67985533	A	C	1055	0.443602	-0.297988	0.0444083	1.94368e-11	PC.O.16.0_16.0p	PC	Phosphatidylcholine	PC-O(16:0)/(16:0p)	14_67985533_C/A	14:67985533	ENSG00000198133	ENST00000357461	Transcript	upstream_gene_variant	-	-	-	-	-	-	MODIFIER
14	14_67985703_T_C	67985703	C	T	1055	0.518009	-0.2686	0.0447153	1.8911e-09	PC.O.16.0_16.0p	PC	Phosphatidylcholine	PC-O(16:0)/(16:0p)	14_67985703_T/C	14:67985703	ENSG00000198133	ENST00000357461	Transcript	upstream_gene_variant	-	-	-	-	-	-	MODIFIER
14	14_67985992_T_C	67985992	C	T	1055	0.447867	-0.297874	0.0445422	2.27082e-11	PC.O.16.0_16.0p	PC	Phosphatidylcholine	PC-O(16:0)/(16:0p)	14_67985992_T/C	14:67985992	ENSG00000198133	ENST00000357461	Transcript	upstream_gene_variant	-	-	-	-	-	-	MODIFIER
14	14_67986275_T_C	67986275	C	T	1055	0.518009	-0.2686	0.0447153	1.8911e-09	PC.O.16.0_16.0p	PC	Phosphatidylcholine	PC-O(16:0)/(16:0p)	14_67986275_T/C	14:67986275	ENSG00000198133	ENST00000357461	Transcript	upstream_gene_variant	-	-	-	-	-	-	MODIFIER
14	14_67986549_C_T	67986549	T	C	1055	0.518009	-0.2686	0.0447153	1.8911e-09	PC.O.16.0_16.0p	PC	Phosphatidylcholine	PC-O(16:0)/(16:0p)	14_67986549_C/T	14:67986549	ENSG00000198133	ENST00000357461	Transcript	upstream_gene_variant	-	-	-	-	-	-	MODIFIER
14	14_67987543_T_C	67987543	C	T	1055	0.456398	-0.307678	0.0442171	3.44292e-12	PC.O.16.0_16.0p	PC	Phosphatidylcholine	PC-O(16:0)/(16:0p)	14_67987543_T/C	14:67987543	ENSG00000198133	ENST00000554278	Transcript	intron_variant	-	-	-	-	-	-	MODIFIER
14	14_67987653_A_G	67987653	G	A	1055	0.456398	-0.307678	0.0442171	3.44292e-12	PC.O.16.0_16.0p	PC	Phosphatidylcholine	PC-O(16:0)/(16:0p)	14_67987653_A/G	14:67987653	ENSG00000198133	ENST00000554278	Transcript	intron_variant	-	-	-	-	-	-	MODIFIER
14	14_67988612_A_G	67988612	G	A	1055	0.530806	-0.28205	0.0447885	3.0275e-10	PC.O.16.0_16.0p	PC	Phosphatidylcholine	PC-O(16:0)/(16:0p)	14_67988612_A/G	14:67988612	ENSG00000198133	ENST00000554278	Transcript	intron_variant	-	-	-	-	-	-	MODIFIER
14	14_67988809_G_A	67988809	A	G	1055	0.456398	-0.307678	0.0442171	3.44292e-12	PC.O.16.0_16.0p	PC	Phosphatidylcholine	PC-O(16:0)/(16:0p)	14_67988809_G/A	14:67988809	ENSG00000198133	ENST00000554278	Transcript	intron_variant	-	-	-	-	-	-	MODIFIER
14	14_67989097_G_A	67989097	A	G	1055	0.530806	-0.28205	0.0447885	3.0275e-10	PC.O.16.0_16.0p	PC	Phosphatidylcholine	PC-O(16:0)/(16:0p)	14_67989097_G/A	14:67989097	ENSG00000198133	ENST00000554278	Transcript	intron_variant	-	-	-	-	-	-	MODIFIER
14	14_67990648_G_A	67990648	A	G	1055	0.528436	-0.281297	0.0446282	2.91705e-10	PC.O.16.0_16.0p	PC	Phosphatidylcholine	PC-O(16:0)/(16:0p)	14_67990648_G/A	14:67990648	ENSG00000198133	ENST00000554278	Transcript	intron_variant	-	-	-	-	-	-	MODIFIER
11	11_61531443_A_G	61531443	G	A	1055	0.235545	0.277601	0.0507177	4.4133e-08	PC.O.16.0e_20.3	PC	Phosphatidylcholine	PC-O(16:0e)/(20:3)	11_61531443_A/G	11:61531443	ENSG00000124920	ENST00000265460	Transcript	intron_variant	-	-	-	-	-	-	MODIFIER
11	11_61531991_A_G	61531991	G	A	1055	0.235545	0.28457	0.0508238	2.15401e-08	PC.O.16.0e_20.3	PC	Phosphatidylcholine	PC-O(16:0e)/(20:3)	11_61531991_A/G	11:61531991	ENSG00000124920	ENST00000265460	Transcript	intron_variant	-	-	-	-	-	-	MODIFIER
11	11_61537529_T_G	61537529	G	T	1055	0.213744	0.343752	0.0526739	6.7537e-11	PC.O.16.0e_20.3	PC	Phosphatidylcholine	PC-O(16:0e)/(20:3)	11_61537529_T/G	11:61537529	ENSG00000124920	ENST00000265460	Transcript	intron_variant	-	-	-	-	-	-	MODIFIER
11	11_61543499_T_C	61543499	C	T	1055	0.370616	0.553192	0.0412905	6.24834e-41	PC.O.16.0e_20.3	PC	Phosphatidylcholine	PC-O(16:0e)/(20:3)	11_61543499_T/C	11:61543499	ENSG00000124920	ENST00000265460	Transcript	intron_variant	-	-	-	-	-	-	MODIFIER
11	11_61543961_T_C	61543961	C	T	1055	0.367773	0.55256	0.0412559	6.60011e-41	PC.O.16.0e_20.3	PC	Phosphatidylcholine	PC-O(16:0e)/(20:3)	11_61543961_T/C	11:61543961	ENSG00000124920	ENST00000265460	Transcript	intron_variant	-	-	-	-	-	-	MODIFIER
11	11_61546592_A_G	61546592	G	A	1055	0.367299	0.550117	0.041165	9.85202e-41	PC.O.16.0e_20.3	PC	Phosphatidylcholine	PC-O(16:0e)/(20:3)	11_61546592_A/G	11:61546592	ENSG00000124920	ENST00000265460	Transcript	intron_variant	-	-	-	-	-	-	MODIFIER
11	11_61547068_G_A	61547068	A	G	1055	0.185308	0.57374	0.0525152	8.73374e-28	PC.O.16.0e_20.3	PC	Phosphatidylcholine	PC-O(16:0e)/(20:3)	11_61547068_G/A	11:61547068	ENSG00000124920	ENST00000265460	Transcript	intron_variant	-	-	-	-	-	-	MODIFIER
11	11_61547237_C_T	61547237	T	C	1055	0.332227	0.549074	0.0424252	2.60156e-38	PC.O.16.0e_20.3	PC	Phosphatidylcholine	PC-O(16:0e)/(20:3)	11_61547237_C/T	11:61547237	ENSG00000124920	ENST00000265460	Transcript	intron_variant	-	-	-	-	-	-	MODIFIER
11	11_61548559_A_G	61548559	G	A	1055	0.664455	0.273608	0.0449074	1.11011e-09	PC.O.16.0e_20.3	PC	Phosphatidylcholine	PC-O(16:0e)/(20:3)	11_61548559_A/G	11:61548559	ENSG00000124920	ENST00000265460	Transcript	intron_variant	-	-	-	-	-	-	MODIFIER
11	11_61548874_G_A	61548874	A	G	1055	0.292417	-0.324764	0.0459878	1.64169e-12	PC.O.16.0e_20.3	PC	Phosphatidylcholine	PC-O(16:0e)/(20:3)	11_61548874_G/A	11:61548874	ENSG00000124920	ENST00000265460	Transcript	intron_variant	-	-	-	-	-	-	MODIFIER
11	11_61549025_G_A	61549025	A	G	1055	0.34455	0.581417	0.0413434	6.40112e-45	PC.O.16.0e_20.3	PC	Phosphatidylcholine	PC-O(16:0e)/(20:3)	11_61549025_G/A	11:61549025	ENSG00000124920	ENST00000265460	Transcript	intron_variant	-	-	-	-	-	-	MODIFIER
11	11_61549458_A_G	61549458	G	A	1055	0.347867	0.535962	0.0424732	1.66279e-36	PC.O.16.0e_20.3	PC	Phosphatidylcholine	PC-O(16:0e)/(20:3)	11_61549458_A/G	11:61549458	ENSG00000124920	ENST00000265460	Transcript	intron_variant	-	-	-	-	-	-	MODIFIER
11	11_61551356_T_C	61551356	C	T	1055	0.345972	0.582481	0.0414914	9.05068e-45	PC.O.16.0e_20.3	PC	Phosphatidylcholine	PC-O(16:0e)/(20:3)	11_61551356_T/C	11:61551356	ENSG00000124920	ENST00000265460	Transcript	synonymous_variant	3068	3033	1011	S	agT/agC	-	LOW
11	11_61551927_A_C	61551927	C	A	1055	0.345498	0.580366	0.0414997	1.9301e-44	PC.O.16.0e_20.3	PC	Phosphatidylcholine	PC-O(16:0e)/(20:3)	11_61551927_A/C	11:61551927	ENSG00000134825	ENST00000257262	Transcript	downstream_gene_variant	-	-	-	-	-	-	MODIFIER
11	11_61552680_G_T	61552680	T	G	1055	0.342654	0.58203	0.0415681	1.51876e-44	PC.O.16.0e_20.3	PC	Phosphatidylcholine	PC-O(16:0e)/(20:3)	11_61552680_G/T	11:61552680	ENSG00000134825	ENST00000257262	Transcript	downstream_gene_variant	-	-	-	-	-	-	MODIFIER
11	11_61556039_A_C	61556039	C	A	1055	0.183412	0.572382	0.0526266	1.4954e-27	PC.O.16.0e_20.3	PC	Phosphatidylcholine	PC-O(16:0e)/(20:3)	11_61556039_A/C	11:61556039	ENSG00000134825	ENST00000257262	Transcript	downstream_gene_variant	-	-	-	-	-	-	MODIFIER
11	11_61557803_T_C	61557803	C	T	1055	0.346919	0.585357	0.0415974	5.64981e-45	PC.O.16.0e_20.3	PC	Phosphatidylcholine	PC-O(16:0e)/(20:3)	11_61557803_T/C	11:61557803	ENSG00000134825	ENST00000257262	Transcript	intron_variant,NMD_transcript_variant	-	-	-	-	-	-	MODIFIER
11	11_61557826_T_C	61557826	C	T	1055	0.342654	0.58203	0.0415681	1.51876e-44	PC.O.16.0e_20.3	PC	Phosphatidylcholine	PC-O(16:0e)/(20:3)	11_61557826_T/C	11:61557826	ENSG00000134825	ENST00000257262	Transcript	intron_variant,NMD_transcript_variant	-	-	-	-	-	-	MODIFIER
11	11_61560081_G_A	61560081	A	G	1055	0.31327	0.588323	0.0427077	3.57597e-43	PC.O.16.0e_20.3	PC	Phosphatidylcholine	PC-O(16:0e)/(20:3)	11_61560081_G/A	11:61560081	ENSG00000134825	ENST00000257262	Transcript	upstream_gene_variant	-	-	-	-	-	-	MODIFIER
11	11_61564299_G_T	61564299	T	G	1055	0.361137	0.547635	0.0419015	4.91383e-39	PC.O.16.0e_20.3	PC	Phosphatidylcholine	PC-O(16:0e)/(20:3)	11_61564299_G/T	11:61564299	ENSG00000134825	ENST00000257262	Transcript	upstream_gene_variant	-	-	-	-	-	-	MODIFIER
11	11_61565908_T_C	61565908	C	T	1055	0.361137	0.547635	0.0419015	4.91383e-39	PC.O.16.0e_20.3	PC	Phosphatidylcholine	PC-O(16:0e)/(20:3)	11_61565908_T/C	11:61565908	ENSG00000168496	ENST00000305885	Transcript	downstream_gene_variant	-	-	-	-	-	-	MODIFIER
11	11_61567753_C_A	61567753	A	C	1055	0.309953	0.582964	0.0426814	1.79677e-42	PC.O.16.0e_20.3	PC	Phosphatidylcholine	PC-O(16:0e)/(20:3)	11_61567753_C/A	11:61567753	ENSG00000168496	ENST00000305885	Transcript	downstream_gene_variant	-	-	-	-	-	-	MODIFIER
11	11_61569306_C_G	61569306	G	C	1055	0.343128	0.579978	0.0416146	3.78149e-44	PC.O.16.0e_20.3	PC	Phosphatidylcholine	PC-O(16:0e)/(20:3)	11_61569306_C/G	11:61569306	ENSG00000168496	ENST00000305885	Transcript	downstream_gene_variant	-	-	-	-	-	-	MODIFIER
11	11_61569830_C_T	61569830	T	C	1055	0.342654	0.580123	0.0415934	3.25941e-44	PC.O.16.0e_20.3	PC	Phosphatidylcholine	PC-O(16:0e)/(20:3)	11_61569830_C/T	11:61569830	ENSG00000149485	ENST00000350997	Transcript	3_prime_UTR_variant	1792	-	-	-	-	-	MODIFIER
11	11_61570783_T_C	61570783	C	T	1055	0.342654	0.580123	0.0415934	3.25941e-44	PC.O.16.0e_20.3	PC	Phosphatidylcholine	PC-O(16:0e)/(20:3)	11_61570783_T/C	11:61570783	ENSG00000149485	ENST00000350997	Transcript	intron_variant	-	-	-	-	-	-	MODIFIER
11	11_61571348_C_G	61571348	G	C	1055	0.312796	0.586573	0.0427165	6.54996e-43	PC.O.16.0e_20.3	PC	Phosphatidylcholine	PC-O(16:0e)/(20:3)	11_61571348_C/G	11:61571348	ENSG00000149485	ENST00000350997	Transcript	intron_variant	-	-	-	-	-	-	MODIFIER
11	11_61571382_G_A	61571382	A	G	1055	0.309479	0.583283	0.042664	1.50158e-42	PC.O.16.0e_20.3	PC	Phosphatidylcholine	PC-O(16:0e)/(20:3)	11_61571382_G/A	11:61571382	ENSG00000149485	ENST00000350997	Transcript	intron_variant	-	-	-	-	-	-	MODIFIER
11	11_61571478_T_C	61571478	C	T	1055	0.343128	0.58022	0.0416114	3.43406e-44	PC.O.16.0e_20.3	PC	Phosphatidylcholine	PC-O(16:0e)/(20:3)	11_61571478_T/C	11:61571478	ENSG00000149485	ENST00000350997	Transcript	intron_variant	-	-	-	-	-	-	MODIFIER
11	11_61575158_A_G	61575158	G	A	1055	0.343128	0.58022	0.0416114	3.43406e-44	PC.O.16.0e_20.3	PC	Phosphatidylcholine	PC-O(16:0e)/(20:3)	11_61575158_A/G	11:61575158	ENSG00000149485	ENST00000350997	Transcript	intron_variant	-	-	-	-	-	-	MODIFIER
11	11_61579463_A_G	61579463	G	A	1055	0.343128	0.58022	0.0416114	3.43406e-44	PC.O.16.0e_20.3	PC	Phosphatidylcholine	PC-O(16:0e)/(20:3)	11_61579463_A/G	11:61579463	ENSG00000149485	ENST00000424501	Transcript	splice_polypyrimidine_tract_variant,intron_variant,NMD_transcript_variant	-	-	-	-	-	-	LOW
11	11_61579760_T_C	61579760	C	T	1055	0.309953	0.583216	0.0426781	1.63279e-42	PC.O.16.0e_20.3	PC	Phosphatidylcholine	PC-O(16:0e)/(20:3)	11_61579760_T/C	11:61579760	ENSG00000134824	ENST00000257261	Transcript	upstream_gene_variant	-	-	-	-	-	-	MODIFIER
11	11_61580635_C_T	61580635	T	C	1055	0.309953	0.583216	0.0426781	1.63279e-42	PC.O.16.0e_20.3	PC	Phosphatidylcholine	PC-O(16:0e)/(20:3)	11_61580635_C/T	11:61580635	ENSG00000134824	ENST00000257261	Transcript	upstream_gene_variant	-	-	-	-	-	-	MODIFIER
11	11_61581656_G_A	61581656	A	G	1055	0.280569	0.598382	0.0441589	7.85149e-42	PC.O.16.0e_20.3	PC	Phosphatidylcholine	PC-O(16:0e)/(20:3)	11_61581656_G/A	11:61581656	ENSG00000134824	ENST00000257261	Transcript	upstream_gene_variant	-	-	-	-	-	-	MODIFIER
11	11_61581764_T_C	61581764	C	T	1055	0.31327	0.586525	0.0427312	7.10153e-43	PC.O.16.0e_20.3	PC	Phosphatidylcholine	PC-O(16:0e)/(20:3)	11_61581764_T/C	11:61581764	ENSG00000134824	ENST00000257261	Transcript	upstream_gene_variant	-	-	-	-	-	-	MODIFIER
11	11_61582708_T_C	61582708	C	T	1055	0.309953	0.583216	0.0426781	1.63279e-42	PC.O.16.0e_20.3	PC	Phosphatidylcholine	PC-O(16:0e)/(20:3)	11_61582708_T/C	11:61582708	ENSG00000134824	ENST00000257261	Transcript	upstream_gene_variant	-	-	-	-	-	-	MODIFIER
11	11_61585144_A_G	61585144	G	A	1055	0.343128	0.58022	0.0416114	3.43406e-44	PC.O.16.0e_20.3	PC	Phosphatidylcholine	PC-O(16:0e)/(20:3)	11_61585144_A/G	11:61585144	ENSG00000134824	ENST00000257261	Transcript	intron_variant	-	-	-	-	-	-	MODIFIER
11	11_61588305_A_G	61588305	G	A	1055	0.345972	0.582386	0.0417014	2.52675e-44	PC.O.16.0e_20.3	PC	Phosphatidylcholine	PC-O(16:0e)/(20:3)	11_61588305_A/G	11:61588305	ENSG00000134824	ENST00000257261	Transcript	intron_variant	-	-	-	-	-	-	MODIFIER
11	11_61589481_A_G	61589481	G	A	1055	0.313744	0.586667	0.0427435	7.16554e-43	PC.O.16.0e_20.3	PC	Phosphatidylcholine	PC-O(16:0e)/(20:3)	11_61589481_A/G	11:61589481	ENSG00000134824	ENST00000257261	Transcript	intron_variant	-	-	-	-	-	-	MODIFIER
11	11_61591636_C_G	61591636	G	C	1055	0.130332	0.343788	0.0625267	3.83544e-08	PC.O.16.0e_20.3	PC	Phosphatidylcholine	PC-O(16:0e)/(20:3)	11_61591636_C/G	11:61591636	ENSG00000134824	ENST00000257261	Transcript	intron_variant	-	-	-	-	-	-	MODIFIER
11	11_61592362_A_G	61592362	G	A	1055	0.347393	0.586974	0.0417013	5.3604e-45	PC.O.16.0e_20.3	PC	Phosphatidylcholine	PC-O(16:0e)/(20:3)	11_61592362_A/G	11:61592362	ENSG00000134824	ENST00000257261	Transcript	intron_variant	-	-	-	-	-	-	MODIFIER
11	11_61593005_A_G	61593005	G	A	1055	0.347393	0.586974	0.0417013	5.3604e-45	PC.O.16.0e_20.3	PC	Phosphatidylcholine	PC-O(16:0e)/(20:3)	11_61593005_A/G	11:61593005	ENSG00000134824	ENST00000257261	Transcript	intron_variant	-	-	-	-	-	-	MODIFIER
11	11_61593816_C_T	61593816	T	C	1055	0.344076	0.582615	0.0416187	1.58379e-44	PC.O.16.0e_20.3	PC	Phosphatidylcholine	PC-O(16:0e)/(20:3)	11_61593816_C/T	11:61593816	ENSG00000134824	ENST00000522639	Transcript	synonymous_variant	192	114	38	H	caC/caT	-	LOW
11	11_61595564_C_T	61595564	T	C	1055	0.184834	0.582118	0.052638	1.98543e-28	PC.O.16.0e_20.3	PC	Phosphatidylcholine	PC-O(16:0e)/(20:3)	11_61595564_C/T	11:61595564	ENSG00000134824	ENST00000257261	Transcript	intron_variant	-	-	-	-	-	-	MODIFIER
11	11_61596633_C_T	61596633	T	C	1055	0.348341	0.581621	0.0418138	5.52447e-44	PC.O.16.0e_20.3	PC	Phosphatidylcholine	PC-O(16:0e)/(20:3)	11_61596633_C/T	11:61596633	ENSG00000134824	ENST00000257261	Transcript	intron_variant	-	-	-	-	-	-	MODIFIER
11	11_61597212_C_T	61597212	T	C	1055	0.130806	0.341886	0.062473	4.43627e-08	PC.O.16.0e_20.3	PC	Phosphatidylcholine	PC-O(16:0e)/(20:3)	11_61597212_C/T	11:61597212	ENSG00000134824	ENST00000257261	Transcript	intron_variant	-	-	-	-	-	-	MODIFIER
11	11_61597972_A_G	61597972	G	A	1055	0.346446	0.581591	0.0418375	6.23015e-44	PC.O.16.0e_20.3	PC	Phosphatidylcholine	PC-O(16:0e)/(20:3)	11_61597972_A/G	11:61597972	ENSG00000134824	ENST00000257261	Transcript	intron_variant	-	-	-	-	-	-	MODIFIER
11	11_61598288_C_T	61598288	T	C	1055	0.271564	0.510025	0.0456857	6.1324e-29	PC.O.16.0e_20.3	PC	Phosphatidylcholine	PC-O(16:0e)/(20:3)	11_61598288_C/T	11:61598288	ENSG00000134824	ENST00000257261	Transcript	intron_variant	-	-	-	-	-	-	MODIFIER
11	11_61599347_G_A	61599347	A	G	1055	0.185308	0.574597	0.0526922	1.0935e-27	PC.O.16.0e_20.3	PC	Phosphatidylcholine	PC-O(16:0e)/(20:3)	11_61599347_G/A	11:61599347	ENSG00000134824	ENST00000257261	Transcript	intron_variant	-	-	-	-	-	-	MODIFIER
11	11_61600327_G_A	61600327	A	G	1055	0.274882	0.503555	0.0454286	1.49128e-28	PC.O.16.0e_20.3	PC	Phosphatidylcholine	PC-O(16:0e)/(20:3)	11_61600327_G/A	11:61600327	ENSG00000134824	ENST00000257261	Transcript	intron_variant	-	-	-	-	-	-	MODIFIER
11	11_61600342_A_C	61600342	C	A	1055	0.647393	-0.574754	0.0416746	2.86819e-43	PC.O.16.0e_20.3	PC	Phosphatidylcholine	PC-O(16:0e)/(20:3)	11_61600342_A/C	11:61600342	ENSG00000134824	ENST00000257261	Transcript	intron_variant	-	-	-	-	-	-	MODIFIER
11	11_61602003_C_G	61602003	G	C	1055	0.278199	0.50213	0.0453681	1.79525e-28	PC.O.16.0e_20.3	PC	Phosphatidylcholine	PC-O(16:0e)/(20:3)	11_61602003_C/G	11:61602003	ENSG00000134824	ENST00000257261	Transcript	intron_variant	-	-	-	-	-	-	MODIFIER
11	11_61603510_C_A	61603510	A	C	1055	0.351185	0.57357	0.0416266	3.41292e-43	PC.O.16.0e_20.3	PC	Phosphatidylcholine	PC-O(16:0e)/(20:3)	11_61603510_C/A	11:61603510	ENSG00000134824	ENST00000257261	Transcript	intron_variant	-	-	-	-	-	-	MODIFIER
11	11_61604814_C_A	61604814	A	C	1055	0.351659	0.575711	0.0416196	1.61846e-43	PC.O.16.0e_20.3	PC	Phosphatidylcholine	PC-O(16:0e)/(20:3)	11_61604814_C/A	11:61604814	ENSG00000134824	ENST00000257261	Transcript	intron_variant	-	-	-	-	-	-	MODIFIER
11	11_61605499_T_A	61605499	A	T	1055	0.351659	0.575711	0.0416196	1.61846e-43	PC.O.16.0e_20.3	PC	Phosphatidylcholine	PC-O(16:0e)/(20:3)	11_61605499_T/A	11:61605499	ENSG00000134824	ENST00000257261	Transcript	intron_variant	-	-	-	-	-	-	MODIFIER
11	11_61605613_C_T	61605613	T	C	1055	0.230806	0.534456	0.0481913	1.39811e-28	PC.O.16.0e_20.3	PC	Phosphatidylcholine	PC-O(16:0e)/(20:3)	11_61605613_C/T	11:61605613	ENSG00000134824	ENST00000257261	Transcript	intron_variant	-	-	-	-	-	-	MODIFIER
11	11_61606642_A_G	61606642	G	A	1055	0.352607	0.569817	0.0416354	1.23304e-42	PC.O.16.0e_20.3	PC	Phosphatidylcholine	PC-O(16:0e)/(20:3)	11_61606642_A/G	11:61606642	ENSG00000134824	ENST00000257261	Transcript	intron_variant	-	-	-	-	-	-	MODIFIER
11	11_61606683_G_A	61606683	A	G	1055	0.352607	0.569817	0.0416354	1.23304e-42	PC.O.16.0e_20.3	PC	Phosphatidylcholine	PC-O(16:0e)/(20:3)	11_61606683_G/A	11:61606683	ENSG00000134824	ENST00000257261	Transcript	intron_variant	-	-	-	-	-	-	MODIFIER
11	11_61607168_A_G	61607168	G	A	1055	0.232701	0.526203	0.0481136	7.69731e-28	PC.O.16.0e_20.3	PC	Phosphatidylcholine	PC-O(16:0e)/(20:3)	11_61607168_A/G	11:61607168	ENSG00000134824	ENST00000257261	Transcript	intron_variant	-	-	-	-	-	-	MODIFIER
11	11_61609750_C_T	61609750	T	C	1055	0.354028	0.564069	0.0417736	1.50166e-41	PC.O.16.0e_20.3	PC	Phosphatidylcholine	PC-O(16:0e)/(20:3)	11_61609750_C/T	11:61609750	ENSG00000134824	ENST00000257261	Transcript	intron_variant	-	-	-	-	-	-	MODIFIER
11	11_61610750_G_A	61610750	A	G	1055	0.354502	0.566217	0.0417676	7.26509e-42	PC.O.16.0e_20.3	PC	Phosphatidylcholine	PC-O(16:0e)/(20:3)	11_61610750_G/A	11:61610750	ENSG00000134824	ENST00000257261	Transcript	intron_variant	-	-	-	-	-	-	MODIFIER
11	11_61611694_G_A	61611694	A	G	1055	0.233649	0.525555	0.0481108	8.8665e-28	PC.O.16.0e_20.3	PC	Phosphatidylcholine	PC-O(16:0e)/(20:3)	11_61611694_G/A	11:61611694	ENSG00000134824	ENST00000257261	Transcript	intron_variant	-	-	-	-	-	-	MODIFIER
11	11_61612830_C_T	61612830	T	C	1055	0.216588	0.49385	0.0494142	1.61758e-23	PC.O.16.0e_20.3	PC	Phosphatidylcholine	PC-O(16:0e)/(20:3)	11_61612830_C/T	11:61612830	ENSG00000134824	ENST00000257261	Transcript	intron_variant	-	-	-	-	-	-	MODIFIER
11	11_61613745_C_T	61613745	T	C	1055	0.218483	0.489297	0.0494185	4.11812e-23	PC.O.16.0e_20.3	PC	Phosphatidylcholine	PC-O(16:0e)/(20:3)	11_61613745_C/T	11:61613745	ENSG00000134824	ENST00000257261	Transcript	intron_variant	-	-	-	-	-	-	MODIFIER
11	11_61614595_G_A	61614595	A	G	1055	0.0905213	0.401213	0.0731327	4.10928e-08	PC.O.16.0e_20.3	PC	Phosphatidylcholine	PC-O(16:0e)/(20:3)	11_61614595_G/A	11:61614595	ENSG00000134824	ENST00000257261	Transcript	intron_variant	-	-	-	-	-	-	MODIFIER
11	11_61615803_C_G	61615803	G	C	1055	0.217536	0.490542	0.0494258	3.2473e-23	PC.O.16.0e_20.3	PC	Phosphatidylcholine	PC-O(16:0e)/(20:3)	11_61615803_C/G	11:61615803	ENSG00000134824	ENST00000257261	Transcript	intron_variant	-	-	-	-	-	-	MODIFIER
11	11_61616012_A_G	61616012	G	A	1055	0.0909953	0.405688	0.0729738	2.70764e-08	PC.O.16.0e_20.3	PC	Phosphatidylcholine	PC-O(16:0e)/(20:3)	11_61616012_A/G	11:61616012	ENSG00000134824	ENST00000257261	Transcript	intron_variant	-	-	-	-	-	-	MODIFIER
11	11_61616977_G_C	61616977	C	G	1055	0.218957	0.487659	0.0494246	5.80293e-23	PC.O.16.0e_20.3	PC	Phosphatidylcholine	PC-O(16:0e)/(20:3)	11_61616977_G/C	11:61616977	ENSG00000134824	ENST00000257261	Transcript	intron_variant	-	-	-	-	-	-	MODIFIER
11	11_61617676_T_A	61617676	A	T	1055	0.263507	0.470492	0.0465064	4.65782e-24	PC.O.16.0e_20.3	PC	Phosphatidylcholine	PC-O(16:0e)/(20:3)	11_61617676_T/A	11:61617676	ENSG00000134824	ENST00000257261	Transcript	intron_variant	-	-	-	-	-	-	MODIFIER
11	11_61618169_A_G	61618169	G	A	1055	0.159716	0.554824	0.055972	3.67248e-23	PC.O.16.0e_20.3	PC	Phosphatidylcholine	PC-O(16:0e)/(20:3)	11_61618169_A/G	11:61618169	ENSG00000134824	ENST00000257261	Transcript	intron_variant	-	-	-	-	-	-	MODIFIER
11	11_61618608_A_G	61618608	G	A	1055	0.371564	0.535212	0.0416623	9.00658e-38	PC.O.16.0e_20.3	PC	Phosphatidylcholine	PC-O(16:0e)/(20:3)	11_61618608_A/G	11:61618608	ENSG00000134824	ENST00000257261	Transcript	intron_variant	-	-	-	-	-	-	MODIFIER
11	11_61618831_T_C	61618831	C	T	1055	0.277251	0.440402	0.0459598	9.48866e-22	PC.O.16.0e_20.3	PC	Phosphatidylcholine	PC-O(16:0e)/(20:3)	11_61618831_T/C	11:61618831	ENSG00000134824	ENST00000257261	Transcript	intron_variant	-	-	-	-	-	-	MODIFIER
11	11_61619829_C_A	61619829	A	C	1055	0.627014	-0.534108	0.04155	8.10711e-38	PC.O.16.0e_20.3	PC	Phosphatidylcholine	PC-O(16:0e)/(20:3)	11_61619829_C/A	11:61619829	ENSG00000134824	ENST00000257261	Transcript	intron_variant	-	-	-	-	-	-	MODIFIER
11	11_61619893_C_T	61619893	T	C	1055	0.232227	0.451815	0.0484153	1.03811e-20	PC.O.16.0e_20.3	PC	Phosphatidylcholine	PC-O(16:0e)/(20:3)	11_61619893_C/T	11:61619893	ENSG00000134824	ENST00000257261	Transcript	intron_variant	-	-	-	-	-	-	MODIFIER
11	11_61621040_G_C	61621040	C	G	1055	0.243128	0.440108	0.0481699	6.44557e-20	PC.O.16.0e_20.3	PC	Phosphatidylcholine	PC-O(16:0e)/(20:3)	11_61621040_G/C	11:61621040	ENSG00000134824	ENST00000257261	Transcript	intron_variant	-	-	-	-	-	-	MODIFIER
11	11_61621194_G_A	61621194	A	G	1055	0.329384	0.529035	0.0426695	2.66483e-35	PC.O.16.0e_20.3	PC	Phosphatidylcholine	PC-O(16:0e)/(20:3)	11_61621194_G/A	11:61621194	ENSG00000134824	ENST00000257261	Transcript	intron_variant	-	-	-	-	-	-	MODIFIER
11	11_61621556_G_C	61621556	C	G	1055	0.374882	0.521209	0.0418033	1.11416e-35	PC.O.16.0e_20.3	PC	Phosphatidylcholine	PC-O(16:0e)/(20:3)	11_61621556_G/C	11:61621556	ENSG00000134824	ENST00000257261	Transcript	intron_variant	-	-	-	-	-	-	MODIFIER
11	11_61622227_T_C	61622227	C	T	1055	0.330332	0.520912	0.0429032	6.36072e-34	PC.O.16.0e_20.3	PC	Phosphatidylcholine	PC-O(16:0e)/(20:3)	11_61622227_T/C	11:61622227	ENSG00000134824	ENST00000257261	Transcript	intron_variant	-	-	-	-	-	-	MODIFIER
11	11_61623140_C_T	61623140	T	C	1055	0.373934	0.527114	0.0416836	1.18299e-36	PC.O.16.0e_20.3	PC	Phosphatidylcholine	PC-O(16:0e)/(20:3)	11_61623140_C/T	11:61623140	ENSG00000134824	ENST00000257261	Transcript	intron_variant	-	-	-	-	-	-	MODIFIER
11	11_61624181_T_C	61624181	C	T	1055	0.623223	-0.505867	0.0414962	3.48432e-34	PC.O.16.0e_20.3	PC	Phosphatidylcholine	PC-O(16:0e)/(20:3)	11_61624181_T/C	11:61624181	ENSG00000134824	ENST00000257261	Transcript	intron_variant	-	-	-	-	-	-	MODIFIER
11	11_61626206_G_A	61626206	A	G	1055	0.322275	0.419863	0.0457296	4.254e-20	PC.O.16.0e_20.3	PC	Phosphatidylcholine	PC-O(16:0e)/(20:3)	11_61626206_G/A	11:61626206	ENSG00000134824	ENST00000257261	Transcript	intron_variant	-	-	-	-	-	-	MODIFIER
11	11_61626270_C_G	61626270	G	C	1055	0.378199	0.374075	0.0439358	1.67859e-17	PC.O.16.0e_20.3	PC	Phosphatidylcholine	PC-O(16:0e)/(20:3)	11_61626270_C/G	11:61626270	ENSG00000134824	ENST00000257261	Transcript	intron_variant	-	-	-	-	-	-	MODIFIER
11	11_61626921_G_T	61626921	T	G	1055	0.298104	0.423469	0.046506	8.5728e-20	PC.O.16.0e_20.3	PC	Phosphatidylcholine	PC-O(16:0e)/(20:3)	11_61626921_G/T	11:61626921	ENSG00000134824	ENST00000257261	Transcript	intron_variant	-	-	-	-	-	-	MODIFIER
11	11_61626973_G_T	61626973	T	G	1055	0.479621	0.27076	0.0423359	1.6002e-10	PC.O.16.0e_20.3	PC	Phosphatidylcholine	PC-O(16:0e)/(20:3)	11_61626973_G/T	11:61626973	ENSG00000134824	ENST00000257261	Transcript	intron_variant	-	-	-	-	-	-	MODIFIER
11	11_61627321_G_C	61627321	C	G	1055	0.277725	0.385918	0.0480238	9.28465e-16	PC.O.16.0e_20.3	PC	Phosphatidylcholine	PC-O(16:0e)/(20:3)	11_61627321_G/C	11:61627321	ENSG00000134824	ENST00000257261	Transcript	intron_variant	-	-	-	-	-	-	MODIFIER
11	11_61627484_A_G	61627484	G	A	1055	0.300948	0.415606	0.0465245	4.14421e-19	PC.O.16.0e_20.3	PC	Phosphatidylcholine	PC-O(16:0e)/(20:3)	11_61627484_A/G	11:61627484	ENSG00000134824	ENST00000257261	Transcript	intron_variant	-	-	-	-	-	-	MODIFIER
11	11_61627811_T_C	61627811	C	T	1055	0.480569	0.270368	0.0424162	1.83959e-10	PC.O.16.0e_20.3	PC	Phosphatidylcholine	PC-O(16:0e)/(20:3)	11_61627811_T/C	11:61627811	ENSG00000134824	ENST00000257261	Transcript	intron_variant	-	-	-	-	-	-	MODIFIER
11	11_61627833_A_G	61627833	G	A	1055	0.481043	0.267635	0.0424718	2.9482e-10	PC.O.16.0e_20.3	PC	Phosphatidylcholine	PC-O(16:0e)/(20:3)	11_61627833_A/G	11:61627833	ENSG00000134824	ENST00000257261	Transcript	intron_variant	-	-	-	-	-	-	MODIFIER
11	11_61627881_T_C	61627881	C	T	1055	0.300948	0.415606	0.0465245	4.14421e-19	PC.O.16.0e_20.3	PC	Phosphatidylcholine	PC-O(16:0e)/(20:3)	11_61627881_T/C	11:61627881	ENSG00000134824	ENST00000257261	Transcript	intron_variant	-	-	-	-	-	-	MODIFIER
11	11_61628266_C_G	61628266	G	C	1055	0.481043	0.267635	0.0424718	2.9482e-10	PC.O.16.0e_20.3	PC	Phosphatidylcholine	PC-O(16:0e)/(20:3)	11_61628266_C/G	11:61628266	ENSG00000134824	ENST00000257261	Transcript	intron_variant	-	-	-	-	-	-	MODIFIER
11	11_61628492_G_A	61628492	A	G	1055	0.479621	0.275967	0.042304	6.87197e-11	PC.O.16.0e_20.3	PC	Phosphatidylcholine	PC-O(16:0e)/(20:3)	11_61628492_G/A	11:61628492	ENSG00000134824	ENST00000257261	Transcript	intron_variant	-	-	-	-	-	-	MODIFIER
11	11_61628915_T_C	61628915	C	T	1055	0.479147	0.273475	0.0422807	9.92507e-11	PC.O.16.0e_20.3	PC	Phosphatidylcholine	PC-O(16:0e)/(20:3)	11_61628915_T/C	11:61628915	ENSG00000134824	ENST00000257261	Transcript	intron_variant	-	-	-	-	-	-	MODIFIER
11	11_61628964_T_A	61628964	A	T	1055	0.479147	0.273475	0.0422807	9.92507e-11	PC.O.16.0e_20.3	PC	Phosphatidylcholine	PC-O(16:0e)/(20:3)	11_61628964_T/A	11:61628964	ENSG00000134824	ENST00000257261	Transcript	intron_variant	-	-	-	-	-	-	MODIFIER
11	11_61629122_G_A	61629122	A	G	1055	0.479147	0.273475	0.0422807	9.92507e-11	PC.O.16.0e_20.3	PC	Phosphatidylcholine	PC-O(16:0e)/(20:3)	11_61629122_G/A	11:61629122	ENSG00000134824	ENST00000257261	Transcript	intron_variant	-	-	-	-	-	-	MODIFIER
11	11_61629166_A_G	61629166	G	A	1055	0.479621	0.27076	0.0423359	1.6002e-10	PC.O.16.0e_20.3	PC	Phosphatidylcholine	PC-O(16:0e)/(20:3)	11_61629166_A/G	11:61629166	ENSG00000134824	ENST00000257261	Transcript	intron_variant	-	-	-	-	-	-	MODIFIER
11	11_61629322_T_C	61629322	C	T	1055	0.454976	0.258845	0.0425251	1.15141e-09	PC.O.16.0e_20.3	PC	Phosphatidylcholine	PC-O(16:0e)/(20:3)	11_61629322_T/C	11:61629322	ENSG00000134824	ENST00000257261	Transcript	intron_variant	-	-	-	-	-	-	MODIFIER
11	11_61629666_A_G	61629666	G	A	1055	0.523697	-0.277307	0.0425348	7.05239e-11	PC.O.16.0e_20.3	PC	Phosphatidylcholine	PC-O(16:0e)/(20:3)	11_61629666_A/G	11:61629666	ENSG00000134824	ENST00000257261	Transcript	intron_variant	-	-	-	-	-	-	MODIFIER
11	11_61629747_A_G	61629747	G	A	1055	0.455924	0.254544	0.0426197	2.33705e-09	PC.O.16.0e_20.3	PC	Phosphatidylcholine	PC-O(16:0e)/(20:3)	11_61629747_A/G	11:61629747	ENSG00000134824	ENST00000257261	Transcript	intron_variant	-	-	-	-	-	-	MODIFIER
11	11_61630104_G_A	61630104	A	G	1055	0.238389	0.312539	0.0500794	4.35158e-10	PC.O.16.0e_20.3	PC	Phosphatidylcholine	PC-O(16:0e)/(20:3)	11_61630104_G/A	11:61630104	ENSG00000134824	ENST00000257261	Transcript	intron_variant	-	-	-	-	-	-	MODIFIER
11	11_61631927_G_A	61631927	A	G	1055	0.238389	0.312539	0.0500794	4.35158e-10	PC.O.16.0e_20.3	PC	Phosphatidylcholine	PC-O(16:0e)/(20:3)	11_61631927_G/A	11:61631927	ENSG00000134824	ENST00000257261	Transcript	intron_variant	-	-	-	-	-	-	MODIFIER
11	11_61635294_G_A	61635294	A	G	1055	0.521327	-0.277421	0.0423867	5.94961e-11	PC.O.16.0e_20.3	PC	Phosphatidylcholine	PC-O(16:0e)/(20:3)	11_61635294_G/A	11:61635294	ENSG00000134824	ENST00000257261	Transcript	downstream_gene_variant	-	-	-	-	-	-	MODIFIER
11	11_61636013_A_T	61636013	T	A	1055	0.559242	-0.237773	0.0424841	2.1842e-08	PC.O.16.0e_20.3	PC	Phosphatidylcholine	PC-O(16:0e)/(20:3)	11_61636013_A/T	11:61636013	ENSG00000134824	ENST00000257261	Transcript	downstream_gene_variant	-	-	-	-	-	-	MODIFIER
11	11_61637057_G_A	61637057	A	G	1055	0.521801	-0.26726	0.04241	2.94185e-10	PC.O.16.0e_20.3	PC	Phosphatidylcholine	PC-O(16:0e)/(20:3)	11_61637057_G/A	11:61637057	ENSG00000134824	ENST00000257261	Transcript	downstream_gene_variant	-	-	-	-	-	-	MODIFIER
11	11_61637466_G_A	61637466	A	G	1055	0.16019	0.323534	0.0584868	3.17071e-08	PC.O.16.0e_20.3	PC	Phosphatidylcholine	PC-O(16:0e)/(20:3)	11_61637466_G/A	11:61637466	ENSG00000134824	ENST00000257261	Transcript	downstream_gene_variant	-	-	-	-	-	-	MODIFIER
11	11_61637587_T_C	61637587	C	T	1055	0.240758	0.295249	0.0494841	2.42335e-09	PC.O.16.0e_20.3	PC	Phosphatidylcholine	PC-O(16:0e)/(20:3)	11_61637587_T/C	11:61637587	ENSG00000134824	ENST00000257261	Transcript	downstream_gene_variant	-	-	-	-	-	-	MODIFIER
11	11_61639488_T_C	61639488	C	T	1055	0.645498	-0.365681	0.0442403	1.38782e-16	PC.O.16.0e_20.3	PC	Phosphatidylcholine	PC-O(16:0e)/(20:3)	11_61639488_T/C	11:61639488	ENSG00000134824	ENST00000257261	Transcript	downstream_gene_variant	-	-	-	-	-	-	MODIFIER
11	11_61639573_G_A	61639573	A	G	1055	0.625118	-0.359611	0.0439737	2.88908e-16	PC.O.16.0e_20.3	PC	Phosphatidylcholine	PC-O(16:0e)/(20:3)	11_61639573_G/A	11:61639573	ENSG00000134824	ENST00000257261	Transcript	downstream_gene_variant	-	-	-	-	-	-	MODIFIER
11	11_61640379_G_A	61640379	A	G	1055	0.625592	-0.366963	0.0440906	8.58199e-17	PC.O.16.0e_20.3	PC	Phosphatidylcholine	PC-O(16:0e)/(20:3)	11_61640379_G/A	11:61640379	ENSG00000221968	ENST00000278829	Transcript	downstream_gene_variant	-	-	-	-	-	-	MODIFIER
11	11_61641542_G_T	61641542	T	G	1055	0.520379	-0.26027	0.0426533	1.04748e-09	PC.O.16.0e_20.3	PC	Phosphatidylcholine	PC-O(16:0e)/(20:3)	11_61641542_G/T	11:61641542	ENSG00000221968	ENST00000278829	Transcript	intron_variant	-	-	-	-	-	-	MODIFIER
11	11_61642763_C_T	61642763	T	C	1055	0.241232	0.286534	0.0499349	9.57222e-09	PC.O.16.0e_20.3	PC	Phosphatidylcholine	PC-O(16:0e)/(20:3)	11_61642763_C/T	11:61642763	ENSG00000221968	ENST00000278829	Transcript	intron_variant	-	-	-	-	-	-	MODIFIER
11	11_61647387_G_C	61647387	C	G	1055	0.736019	-0.276628	0.0480872	8.78657e-09	PC.O.16.0e_20.3	PC	Phosphatidylcholine	PC-O(16:0e)/(20:3)	11_61647387_G/C	11:61647387	ENSG00000221968	ENST00000278829	Transcript	intron_variant	-	-	-	-	-	-	MODIFIER
11	11_61647427_T_G	61647427	G	T	1055	0.736019	-0.276628	0.0480872	8.78657e-09	PC.O.16.0e_20.3	PC	Phosphatidylcholine	PC-O(16:0e)/(20:3)	11_61647427_T/G	11:61647427	ENSG00000221968	ENST00000278829	Transcript	intron_variant	-	-	-	-	-	-	MODIFIER
11	11_61650747_G_A	61650747	A	G	1055	0.73981	-0.273605	0.0484491	1.63015e-08	PC.O.16.0e_20.3	PC	Phosphatidylcholine	PC-O(16:0e)/(20:3)	11_61650747_G/A	11:61650747	ENSG00000221968	ENST00000278829	Transcript	intron_variant	-	-	-	-	-	-	MODIFIER
11	11_61655305_A_G	61655305	G	A	1055	0.732701	-0.283245	0.0479556	3.49658e-09	PC.O.16.0e_20.3	PC	Phosphatidylcholine	PC-O(16:0e)/(20:3)	11_61655305_A/G	11:61655305	ENSG00000221968	ENST00000278829	Transcript	intron_variant	-	-	-	-	-	-	MODIFIER
11	11_61656117_G_A	61656117	A	G	1055	0.636967	-0.350206	0.0441501	2.15353e-15	PC.O.16.0e_20.3	PC	Phosphatidylcholine	PC-O(16:0e)/(20:3)	11_61656117_G/A	11:61656117	ENSG00000221968	ENST00000278829	Transcript	intron_variant	-	-	-	-	-	-	MODIFIER
11	11_61656182_C_A	61656182	A	C	1055	0.732228	-0.286822	0.0478187	1.9963e-09	PC.O.16.0e_20.3	PC	Phosphatidylcholine	PC-O(16:0e)/(20:3)	11_61656182_C/A	11:61656182	ENSG00000221968	ENST00000278829	Transcript	intron_variant	-	-	-	-	-	-	MODIFIER
11	11_61656585_T_C	61656585	C	T	1055	0.732228	-0.286822	0.0478187	1.9963e-09	PC.O.16.0e_20.3	PC	Phosphatidylcholine	PC-O(16:0e)/(20:3)	11_61656585_T/C	11:61656585	ENSG00000221968	ENST00000278829	Transcript	intron_variant	-	-	-	-	-	-	MODIFIER
11	11_61656658_A_C	61656658	C	A	1055	0.732228	-0.286822	0.0478187	1.9963e-09	PC.O.16.0e_20.3	PC	Phosphatidylcholine	PC-O(16:0e)/(20:3)	11_61656658_A/C	11:61656658	ENSG00000221968	ENST00000278829	Transcript	intron_variant	-	-	-	-	-	-	MODIFIER
11	11_61656975_T_C	61656975	C	T	1055	0.732228	-0.286822	0.0478187	1.9963e-09	PC.O.16.0e_20.3	PC	Phosphatidylcholine	PC-O(16:0e)/(20:3)	11_61656975_T/C	11:61656975	ENSG00000221968	ENST00000278829	Transcript	intron_variant	-	-	-	-	-	-	MODIFIER
11	11_61656995_C_T	61656995	T	C	1055	0.685308	-0.332669	0.0455034	2.6543e-13	PC.O.16.0e_20.3	PC	Phosphatidylcholine	PC-O(16:0e)/(20:3)	11_61656995_C/T	11:61656995	ENSG00000221968	ENST00000278829	Transcript	intron_variant	-	-	-	-	-	-	MODIFIER
11	11_61657050_C_T	61657050	T	C	1055	0.732701	-0.291013	0.0477905	1.13368e-09	PC.O.16.0e_20.3	PC	Phosphatidylcholine	PC-O(16:0e)/(20:3)	11_61657050_C/T	11:61657050	ENSG00000221968	ENST00000278829	Transcript	intron_variant	-	-	-	-	-	-	MODIFIER
11	11_61657110_C_T	61657110	T	C	1055	0.685308	-0.332669	0.0455034	2.6543e-13	PC.O.16.0e_20.3	PC	Phosphatidylcholine	PC-O(16:0e)/(20:3)	11_61657110_C/T	11:61657110	ENSG00000221968	ENST00000278829	Transcript	intron_variant	-	-	-	-	-	-	MODIFIER
11	11_61657401_A_C	61657401	C	A	1055	0.732701	-0.291013	0.0477905	1.13368e-09	PC.O.16.0e_20.3	PC	Phosphatidylcholine	PC-O(16:0e)/(20:3)	11_61657401_A/C	11:61657401	ENSG00000221968	ENST00000278829	Transcript	intron_variant	-	-	-	-	-	-	MODIFIER
11	11_61657838_G_A	61657838	A	G	1055	0.732701	-0.291013	0.0477905	1.13368e-09	PC.O.16.0e_20.3	PC	Phosphatidylcholine	PC-O(16:0e)/(20:3)	11_61657838_G/A	11:61657838	ENSG00000221968	ENST00000278829	Transcript	intron_variant	-	-	-	-	-	-	MODIFIER
11	11_61657926_A_G	61657926	G	A	1055	0.732701	-0.291013	0.0477905	1.13368e-09	PC.O.16.0e_20.3	PC	Phosphatidylcholine	PC-O(16:0e)/(20:3)	11_61657926_A/G	11:61657926	ENSG00000221968	ENST00000278829	Transcript	intron_variant	-	-	-	-	-	-	MODIFIER
11	11_61658800_C_T	61658800	T	C	1055	0.679147	-0.327487	0.0453012	4.86184e-13	PC.O.16.0e_20.3	PC	Phosphatidylcholine	PC-O(16:0e)/(20:3)	11_61658800_C/T	11:61658800	ENSG00000221968	ENST00000278829	Transcript	synonymous_variant	207	54	18	A	gcG/gcA	-	LOW
11	11_61659296_A_G	61659296	G	A	1055	0.733649	-0.289327	0.0477921	1.41416e-09	PC.O.16.0e_20.3	PC	Phosphatidylcholine	PC-O(16:0e)/(20:3)	11_61659296_A/G	11:61659296	ENSG00000221968	ENST00000278829	Transcript	upstream_gene_variant	-	-	-	-	-	-	MODIFIER
7	7_24498089_G_A	24498089	A	G	1056	0.0648674	-0.481763	0.0874883	3.65835e-08	PC.O.16.0e_20.4	PC	Phosphatidylcholine	PC-O(16:0e)/(20:4)	7_24498089_G/A	7:24498089	-	-	-	intergenic_variant	-	-	-	-	-	-	MODIFIER
7	7_24498700_G_C	24498700	C	G	1056	0.0648674	-0.481763	0.0874883	3.65835e-08	PC.O.16.0e_20.4	PC	Phosphatidylcholine	PC-O(16:0e)/(20:4)	7_24498700_G/C	7:24498700	-	-	-	intergenic_variant	-	-	-	-	-	-	MODIFIER
7	7_24504641_G_T	24504641	T	G	1056	0.0629735	-0.495341	0.0892611	2.86748e-08	PC.O.16.0e_20.4	PC	Phosphatidylcholine	PC-O(16:0e)/(20:4)	7_24504641_G/T	7:24504641	-	-	-	intergenic_variant	-	-	-	-	-	-	MODIFIER
7	7_24505207_A_G	24505207	G	A	1056	0.0629735	-0.488216	0.0892984	4.57096e-08	PC.O.16.0e_20.4	PC	Phosphatidylcholine	PC-O(16:0e)/(20:4)	7_24505207_A/G	7:24505207	-	-	-	intergenic_variant	-	-	-	-	-	-	MODIFIER
7	7_24505653_T_C	24505653	C	T	1056	0.0629735	-0.488216	0.0892984	4.57096e-08	PC.O.16.0e_20.4	PC	Phosphatidylcholine	PC-O(16:0e)/(20:4)	7_24505653_T/C	7:24505653	-	-	-	intergenic_variant	-	-	-	-	-	-	MODIFIER
7	7_24508935_A_G	24508935	G	A	1056	0.0629735	-0.488216	0.0892984	4.57096e-08	PC.O.16.0e_20.4	PC	Phosphatidylcholine	PC-O(16:0e)/(20:4)	7_24508935_A/G	7:24508935	-	-	-	intergenic_variant	-	-	-	-	-	-	MODIFIER
7	7_24513020_C_G	24513020	G	C	1056	0.0629735	-0.488216	0.0892984	4.57096e-08	PC.O.16.0e_20.4	PC	Phosphatidylcholine	PC-O(16:0e)/(20:4)	7_24513020_C/G	7:24513020	-	-	-	intergenic_variant	-	-	-	-	-	-	MODIFIER
7	7_24513648_C_T	24513648	T	C	1056	0.0629735	-0.488216	0.0892984	4.57096e-08	PC.O.16.0e_20.4	PC	Phosphatidylcholine	PC-O(16:0e)/(20:4)	7_24513648_C/T	7:24513648	-	-	-	intergenic_variant	-	-	-	-	-	-	MODIFIER
7	7_24515741_T_A	24515741	A	T	1056	0.0625	-0.488868	0.0895823	4.83716e-08	PC.O.16.0e_20.4	PC	Phosphatidylcholine	PC-O(16:0e)/(20:4)	7_24515741_T/A	7:24515741	-	-	-	intergenic_variant	-	-	-	-	-	-	MODIFIER
11	11_61543499_T_C	61543499	C	T	1056	0.370265	-0.254497	0.043971	7.13018e-09	PC.O.16.0p_20.4	PC	Phosphatidylcholine	PC-O(16:0p)/(20:4)	11_61543499_T/C	11:61543499	ENSG00000124920	ENST00000265460	Transcript	intron_variant	-	-	-	-	-	-	MODIFIER
11	11_61543961_T_C	61543961	C	T	1056	0.367424	-0.242557	0.0439954	3.52323e-08	PC.O.16.0p_20.4	PC	Phosphatidylcholine	PC-O(16:0p)/(20:4)	11_61543961_T/C	11:61543961	ENSG00000124920	ENST00000265460	Transcript	intron_variant	-	-	-	-	-	-	MODIFIER
11	11_61546592_A_G	61546592	G	A	1056	0.366951	-0.246659	0.0438596	1.86772e-08	PC.O.16.0p_20.4	PC	Phosphatidylcholine	PC-O(16:0p)/(20:4)	11_61546592_A/G	11:61546592	ENSG00000124920	ENST00000265460	Transcript	intron_variant	-	-	-	-	-	-	MODIFIER
11	11_61549025_G_A	61549025	A	G	1056	0.344223	-0.277106	0.0442391	3.75615e-10	PC.O.16.0p_20.4	PC	Phosphatidylcholine	PC-O(16:0p)/(20:4)	11_61549025_G/A	11:61549025	ENSG00000124920	ENST00000265460	Transcript	intron_variant	-	-	-	-	-	-	MODIFIER
11	11_61551356_T_C	61551356	C	T	1056	0.345644	-0.277293	0.0443892	4.18772e-10	PC.O.16.0p_20.4	PC	Phosphatidylcholine	PC-O(16:0p)/(20:4)	11_61551356_T/C	11:61551356	ENSG00000124920	ENST00000265460	Transcript	synonymous_variant	3068	3033	1011	S	agT/agC	-	LOW
11	11_61551927_A_C	61551927	C	A	1056	0.34517	-0.28068	0.0443505	2.47277e-10	PC.O.16.0p_20.4	PC	Phosphatidylcholine	PC-O(16:0p)/(20:4)	11_61551927_A/C	11:61551927	ENSG00000134825	ENST00000257262	Transcript	downstream_gene_variant	-	-	-	-	-	-	MODIFIER
11	11_61552680_G_T	61552680	T	G	1056	0.34233	-0.291528	0.0443691	5.01437e-11	PC.O.16.0p_20.4	PC	Phosphatidylcholine	PC-O(16:0p)/(20:4)	11_61552680_G/T	11:61552680	ENSG00000134825	ENST00000257262	Transcript	downstream_gene_variant	-	-	-	-	-	-	MODIFIER
11	11_61557803_T_C	61557803	C	T	1056	0.346591	-0.298319	0.0443947	1.82112e-11	PC.O.16.0p_20.4	PC	Phosphatidylcholine	PC-O(16:0p)/(20:4)	11_61557803_T/C	11:61557803	ENSG00000134825	ENST00000257262	Transcript	intron_variant,NMD_transcript_variant	-	-	-	-	-	-	MODIFIER
11	11_61557826_T_C	61557826	C	T	1056	0.34233	-0.291528	0.0443691	5.01437e-11	PC.O.16.0p_20.4	PC	Phosphatidylcholine	PC-O(16:0p)/(20:4)	11_61557826_T/C	11:61557826	ENSG00000134825	ENST00000257262	Transcript	intron_variant,NMD_transcript_variant	-	-	-	-	-	-	MODIFIER
11	11_61560081_G_A	61560081	A	G	1056	0.312973	-0.267191	0.0456596	4.86292e-09	PC.O.16.0p_20.4	PC	Phosphatidylcholine	PC-O(16:0p)/(20:4)	11_61560081_G/A	11:61560081	ENSG00000134825	ENST00000257262	Transcript	upstream_gene_variant	-	-	-	-	-	-	MODIFIER
11	11_61564299_G_T	61564299	T	G	1056	0.360795	-0.288324	0.0442843	7.47801e-11	PC.O.16.0p_20.4	PC	Phosphatidylcholine	PC-O(16:0p)/(20:4)	11_61564299_G/T	11:61564299	ENSG00000134825	ENST00000257262	Transcript	upstream_gene_variant	-	-	-	-	-	-	MODIFIER
11	11_61565908_T_C	61565908	C	T	1056	0.360795	-0.288324	0.0442843	7.47801e-11	PC.O.16.0p_20.4	PC	Phosphatidylcholine	PC-O(16:0p)/(20:4)	11_61565908_T/C	11:61565908	ENSG00000168496	ENST00000305885	Transcript	downstream_gene_variant	-	-	-	-	-	-	MODIFIER
11	11_61567753_C_A	61567753	A	C	1056	0.309659	-0.27548	0.0455233	1.43596e-09	PC.O.16.0p_20.4	PC	Phosphatidylcholine	PC-O(16:0p)/(20:4)	11_61567753_C/A	11:61567753	ENSG00000168496	ENST00000305885	Transcript	downstream_gene_variant	-	-	-	-	-	-	MODIFIER
11	11_61569306_C_G	61569306	G	C	1056	0.342803	-0.293584	0.0443743	3.68856e-11	PC.O.16.0p_20.4	PC	Phosphatidylcholine	PC-O(16:0p)/(20:4)	11_61569306_C/G	11:61569306	ENSG00000168496	ENST00000305885	Transcript	downstream_gene_variant	-	-	-	-	-	-	MODIFIER
11	11_61569830_C_T	61569830	T	C	1056	0.34233	-0.293973	0.0443538	3.40477e-11	PC.O.16.0p_20.4	PC	Phosphatidylcholine	PC-O(16:0p)/(20:4)	11_61569830_C/T	11:61569830	ENSG00000149485	ENST00000350997	Transcript	3_prime_UTR_variant	1792	-	-	-	-	-	MODIFIER
11	11_61570783_T_C	61570783	C	T	1056	0.34233	-0.293973	0.0443538	3.40477e-11	PC.O.16.0p_20.4	PC	Phosphatidylcholine	PC-O(16:0p)/(20:4)	11_61570783_T/C	11:61570783	ENSG00000149485	ENST00000350997	Transcript	intron_variant	-	-	-	-	-	-	MODIFIER
11	11_61571348_C_G	61571348	G	C	1056	0.3125	-0.282274	0.0455603	5.80571e-10	PC.O.16.0p_20.4	PC	Phosphatidylcholine	PC-O(16:0p)/(20:4)	11_61571348_C/G	11:61571348	ENSG00000149485	ENST00000350997	Transcript	intron_variant	-	-	-	-	-	-	MODIFIER
11	11_61571382_G_A	61571382	A	G	1056	0.309186	-0.275982	0.0455081	1.32397e-09	PC.O.16.0p_20.4	PC	Phosphatidylcholine	PC-O(16:0p)/(20:4)	11_61571382_G/A	11:61571382	ENSG00000149485	ENST00000350997	Transcript	intron_variant	-	-	-	-	-	-	MODIFIER
11	11_61571478_T_C	61571478	C	T	1056	0.342803	-0.294891	0.0443661	2.99595e-11	PC.O.16.0p_20.4	PC	Phosphatidylcholine	PC-O(16:0p)/(20:4)	11_61571478_T/C	11:61571478	ENSG00000149485	ENST00000350997	Transcript	intron_variant	-	-	-	-	-	-	MODIFIER
11	11_61575158_A_G	61575158	G	A	1056	0.342803	-0.294891	0.0443661	2.99595e-11	PC.O.16.0p_20.4	PC	Phosphatidylcholine	PC-O(16:0p)/(20:4)	11_61575158_A/G	11:61575158	ENSG00000149485	ENST00000350997	Transcript	intron_variant	-	-	-	-	-	-	MODIFIER
11	11_61579463_A_G	61579463	G	A	1056	0.342803	-0.294891	0.0443661	2.99595e-11	PC.O.16.0p_20.4	PC	Phosphatidylcholine	PC-O(16:0p)/(20:4)	11_61579463_A/G	11:61579463	ENSG00000149485	ENST00000424501	Transcript	splice_polypyrimidine_tract_variant,intron_variant,NMD_transcript_variant	-	-	-	-	-	-	LOW
11	11_61579760_T_C	61579760	C	T	1056	0.309659	-0.276847	0.0455155	1.18342e-09	PC.O.16.0p_20.4	PC	Phosphatidylcholine	PC-O(16:0p)/(20:4)	11_61579760_T/C	11:61579760	ENSG00000134824	ENST00000257261	Transcript	upstream_gene_variant	-	-	-	-	-	-	MODIFIER
11	11_61580635_C_T	61580635	T	C	1056	0.309659	-0.276847	0.0455155	1.18342e-09	PC.O.16.0p_20.4	PC	Phosphatidylcholine	PC-O(16:0p)/(20:4)	11_61580635_C/T	11:61580635	ENSG00000134824	ENST00000257261	Transcript	upstream_gene_variant	-	-	-	-	-	-	MODIFIER
11	11_61581764_T_C	61581764	C	T	1056	0.312973	-0.283154	0.0455682	5.17067e-10	PC.O.16.0p_20.4	PC	Phosphatidylcholine	PC-O(16:0p)/(20:4)	11_61581764_T/C	11:61581764	ENSG00000134824	ENST00000257261	Transcript	upstream_gene_variant	-	-	-	-	-	-	MODIFIER
11	11_61582708_T_C	61582708	C	T	1056	0.309659	-0.276847	0.0455155	1.18342e-09	PC.O.16.0p_20.4	PC	Phosphatidylcholine	PC-O(16:0p)/(20:4)	11_61582708_T/C	11:61582708	ENSG00000134824	ENST00000257261	Transcript	upstream_gene_variant	-	-	-	-	-	-	MODIFIER
11	11_61585144_A_G	61585144	G	A	1056	0.342803	-0.294891	0.0443661	2.99595e-11	PC.O.16.0p_20.4	PC	Phosphatidylcholine	PC-O(16:0p)/(20:4)	11_61585144_A/G	11:61585144	ENSG00000134824	ENST00000257261	Transcript	intron_variant	-	-	-	-	-	-	MODIFIER
11	11_61588305_A_G	61588305	G	A	1056	0.345644	-0.304978	0.0444122	6.55747e-12	PC.O.16.0p_20.4	PC	Phosphatidylcholine	PC-O(16:0p)/(20:4)	11_61588305_A/G	11:61588305	ENSG00000134824	ENST00000257261	Transcript	intron_variant	-	-	-	-	-	-	MODIFIER
11	11_61589481_A_G	61589481	G	A	1056	0.313447	-0.286392	0.0455623	3.26329e-10	PC.O.16.0p_20.4	PC	Phosphatidylcholine	PC-O(16:0p)/(20:4)	11_61589481_A/G	11:61589481	ENSG00000134824	ENST00000257261	Transcript	intron_variant	-	-	-	-	-	-	MODIFIER
11	11_61592362_A_G	61592362	G	A	1056	0.347064	-0.301379	0.0444925	1.25538e-11	PC.O.16.0p_20.4	PC	Phosphatidylcholine	PC-O(16:0p)/(20:4)	11_61592362_A/G	11:61592362	ENSG00000134824	ENST00000257261	Transcript	intron_variant	-	-	-	-	-	-	MODIFIER
11	11_61593005_A_G	61593005	G	A	1056	0.347064	-0.301379	0.0444925	1.25538e-11	PC.O.16.0p_20.4	PC	Phosphatidylcholine	PC-O(16:0p)/(20:4)	11_61593005_A/G	11:61593005	ENSG00000134824	ENST00000257261	Transcript	intron_variant	-	-	-	-	-	-	MODIFIER
11	11_61593816_C_T	61593816	T	C	1056	0.34375	-0.294663	0.044404	3.22416e-11	PC.O.16.0p_20.4	PC	Phosphatidylcholine	PC-O(16:0p)/(20:4)	11_61593816_C/T	11:61593816	ENSG00000134824	ENST00000522639	Transcript	synonymous_variant	192	114	38	H	caC/caT	-	LOW
11	11_61596633_C_T	61596633	T	C	1056	0.348011	-0.306384	0.0444987	5.76885e-12	PC.O.16.0p_20.4	PC	Phosphatidylcholine	PC-O(16:0p)/(20:4)	11_61596633_C/T	11:61596633	ENSG00000134824	ENST00000257261	Transcript	intron_variant	-	-	-	-	-	-	MODIFIER
11	11_61597972_A_G	61597972	G	A	1056	0.346117	-0.298954	0.0445687	1.97714e-11	PC.O.16.0p_20.4	PC	Phosphatidylcholine	PC-O(16:0p)/(20:4)	11_61597972_A/G	11:61597972	ENSG00000134824	ENST00000257261	Transcript	intron_variant	-	-	-	-	-	-	MODIFIER
11	11_61600342_A_C	61600342	C	A	1056	0.647727	0.296086	0.0443489	2.45085e-11	PC.O.16.0p_20.4	PC	Phosphatidylcholine	PC-O(16:0p)/(20:4)	11_61600342_A/C	11:61600342	ENSG00000134824	ENST00000257261	Transcript	intron_variant	-	-	-	-	-	-	MODIFIER
11	11_61603510_C_A	61603510	A	C	1056	0.350852	-0.295585	0.0442928	2.49861e-11	PC.O.16.0p_20.4	PC	Phosphatidylcholine	PC-O(16:0p)/(20:4)	11_61603510_C/A	11:61603510	ENSG00000134824	ENST00000257261	Transcript	intron_variant	-	-	-	-	-	-	MODIFIER
11	11_61604814_C_A	61604814	A	C	1056	0.351326	-0.29222	0.0443336	4.35744e-11	PC.O.16.0p_20.4	PC	Phosphatidylcholine	PC-O(16:0p)/(20:4)	11_61604814_C/A	11:61604814	ENSG00000134824	ENST00000257261	Transcript	intron_variant	-	-	-	-	-	-	MODIFIER
11	11_61605499_T_A	61605499	A	T	1056	0.351326	-0.29222	0.0443336	4.35744e-11	PC.O.16.0p_20.4	PC	Phosphatidylcholine	PC-O(16:0p)/(20:4)	11_61605499_T/A	11:61605499	ENSG00000134824	ENST00000257261	Transcript	intron_variant	-	-	-	-	-	-	MODIFIER
11	11_61606642_A_G	61606642	G	A	1056	0.352273	-0.293379	0.0442688	3.4205e-11	PC.O.16.0p_20.4	PC	Phosphatidylcholine	PC-O(16:0p)/(20:4)	11_61606642_A/G	11:61606642	ENSG00000134824	ENST00000257261	Transcript	intron_variant	-	-	-	-	-	-	MODIFIER
11	11_61606683_G_A	61606683	A	G	1056	0.352273	-0.293379	0.0442688	3.4205e-11	PC.O.16.0p_20.4	PC	Phosphatidylcholine	PC-O(16:0p)/(20:4)	11_61606683_G/A	11:61606683	ENSG00000134824	ENST00000257261	Transcript	intron_variant	-	-	-	-	-	-	MODIFIER
11	11_61609750_C_T	61609750	T	C	1056	0.353693	-0.295323	0.0443165	2.66554e-11	PC.O.16.0p_20.4	PC	Phosphatidylcholine	PC-O(16:0p)/(20:4)	11_61609750_C/T	11:61609750	ENSG00000134824	ENST00000257261	Transcript	intron_variant	-	-	-	-	-	-	MODIFIER
11	11_61610750_G_A	61610750	A	G	1056	0.354167	-0.291961	0.0443579	4.64332e-11	PC.O.16.0p_20.4	PC	Phosphatidylcholine	PC-O(16:0p)/(20:4)	11_61610750_G/A	11:61610750	ENSG00000134824	ENST00000257261	Transcript	intron_variant	-	-	-	-	-	-	MODIFIER
11	11_61618608_A_G	61618608	G	A	1056	0.371212	-0.263712	0.0440584	2.15712e-09	PC.O.16.0p_20.4	PC	Phosphatidylcholine	PC-O(16:0p)/(20:4)	11_61618608_A/G	11:61618608	ENSG00000134824	ENST00000257261	Transcript	intron_variant	-	-	-	-	-	-	MODIFIER
11	11_61619829_C_A	61619829	A	C	1056	0.627367	0.250222	0.0440143	1.30803e-08	PC.O.16.0p_20.4	PC	Phosphatidylcholine	PC-O(16:0p)/(20:4)	11_61619829_C/A	11:61619829	ENSG00000134824	ENST00000257261	Transcript	intron_variant	-	-	-	-	-	-	MODIFIER
11	11_61621556_G_C	61621556	C	G	1056	0.374527	-0.258811	0.0440597	4.25179e-09	PC.O.16.0p_20.4	PC	Phosphatidylcholine	PC-O(16:0p)/(20:4)	11_61621556_G/C	11:61621556	ENSG00000134824	ENST00000257261	Transcript	intron_variant	-	-	-	-	-	-	MODIFIER
11	11_61623140_C_T	61623140	T	C	1056	0.37358	-0.25306	0.0440449	9.16535e-09	PC.O.16.0p_20.4	PC	Phosphatidylcholine	PC-O(16:0p)/(20:4)	11_61623140_C/T	11:61623140	ENSG00000134824	ENST00000257261	Transcript	intron_variant	-	-	-	-	-	-	MODIFIER
11	11_61624181_T_C	61624181	C	T	1056	0.62358	0.245464	0.0436707	1.90082e-08	PC.O.16.0p_20.4	PC	Phosphatidylcholine	PC-O(16:0p)/(20:4)	11_61624181_T/C	11:61624181	ENSG00000134824	ENST00000257261	Transcript	intron_variant	-	-	-	-	-	-	MODIFIER
7	7_24504641_G_T	24504641	T	G	1056	0.0629735	-0.496279	0.0885662	2.10087e-08	PC.O.16.0p_20.4	PC	Phosphatidylcholine	PC-O(16:0p)/(20:4)	7_24504641_G/T	7:24504641	-	-	-	intergenic_variant	-	-	-	-	-	-	MODIFIER
7	7_24505207_A_G	24505207	G	A	1056	0.0629735	-0.491474	0.0885916	2.89548e-08	PC.O.16.0p_20.4	PC	Phosphatidylcholine	PC-O(16:0p)/(20:4)	7_24505207_A/G	7:24505207	-	-	-	intergenic_variant	-	-	-	-	-	-	MODIFIER
7	7_24505653_T_C	24505653	C	T	1056	0.0629735	-0.491474	0.0885916	2.89548e-08	PC.O.16.0p_20.4	PC	Phosphatidylcholine	PC-O(16:0p)/(20:4)	7_24505653_T/C	7:24505653	-	-	-	intergenic_variant	-	-	-	-	-	-	MODIFIER
7	7_24508935_A_G	24508935	G	A	1056	0.0629735	-0.491474	0.0885916	2.89548e-08	PC.O.16.0p_20.4	PC	Phosphatidylcholine	PC-O(16:0p)/(20:4)	7_24508935_A/G	7:24508935	-	-	-	intergenic_variant	-	-	-	-	-	-	MODIFIER
7	7_24513020_C_G	24513020	G	C	1056	0.0629735	-0.491474	0.0885916	2.89548e-08	PC.O.16.0p_20.4	PC	Phosphatidylcholine	PC-O(16:0p)/(20:4)	7_24513020_C/G	7:24513020	-	-	-	intergenic_variant	-	-	-	-	-	-	MODIFIER
7	7_24513648_C_T	24513648	T	C	1056	0.0629735	-0.491474	0.0885916	2.89548e-08	PC.O.16.0p_20.4	PC	Phosphatidylcholine	PC-O(16:0p)/(20:4)	7_24513648_C/T	7:24513648	-	-	-	intergenic_variant	-	-	-	-	-	-	MODIFIER
7	7_24515741_T_A	24515741	A	T	1056	0.0625	-0.490991	0.0888794	3.30921e-08	PC.O.16.0p_20.4	PC	Phosphatidylcholine	PC-O(16:0p)/(20:4)	7_24515741_T/A	7:24515741	-	-	-	intergenic_variant	-	-	-	-	-	-	MODIFIER
14	14_67958372_A_C	67958372	C	A	1055	0.475355	-0.31422	0.0444114	1.49219e-12	PC.O.16.1_16.0e	PC	Phosphatidylcholine	PC-O(16:1)/(16:0e)	14_67958372_A/C	14:67958372	ENSG00000198133	ENST00000357461	Transcript	intron_variant	-	-	-	-	-	-	MODIFIER
14	14_67959100_C_T	67959100	T	C	1055	0.218483	0.313554	0.0538177	5.6696e-09	PC.O.16.1_16.0e	PC	Phosphatidylcholine	PC-O(16:1)/(16:0e)	14_67959100_C/T	14:67959100	ENSG00000198133	ENST00000357461	Transcript	intron_variant	-	-	-	-	-	-	MODIFIER
14	14_67964688_T_A	67964688	A	T	1055	0.493839	-0.338525	0.0442633	2.04132e-14	PC.O.16.1_16.0e	PC	Phosphatidylcholine	PC-O(16:1)/(16:0e)	14_67964688_T/A	14:67964688	ENSG00000198133	ENST00000357461	Transcript	intron_variant	-	-	-	-	-	-	MODIFIER
14	14_67965452_G_A	67965452	A	G	1055	0.493365	-0.339733	0.0443078	1.7527e-14	PC.O.16.1_16.0e	PC	Phosphatidylcholine	PC-O(16:1)/(16:0e)	14_67965452_G/A	14:67965452	ENSG00000198133	ENST00000357461	Transcript	intron_variant	-	-	-	-	-	-	MODIFIER
14	14_67966599_C_T	67966599	T	C	1055	0.48436	-0.342554	0.0443011	1.05537e-14	PC.O.16.1_16.0e	PC	Phosphatidylcholine	PC-O(16:1)/(16:0e)	14_67966599_C/T	14:67966599	ENSG00000198133	ENST00000357461	Transcript	intron_variant	-	-	-	-	-	-	MODIFIER
14	14_67968840_G_A	67968840	A	G	1055	0.201896	0.303539	0.0552407	3.91058e-08	PC.O.16.1_16.0e	PC	Phosphatidylcholine	PC-O(16:1)/(16:0e)	14_67968840_G/A	14:67968840	ENSG00000198133	ENST00000357461	Transcript	intron_variant	-	-	-	-	-	-	MODIFIER
14	14_67969108_G_A	67969108	A	G	1055	0.493365	-0.339733	0.0443078	1.7527e-14	PC.O.16.1_16.0e	PC	Phosphatidylcholine	PC-O(16:1)/(16:0e)	14_67969108_G/A	14:67969108	ENSG00000198133	ENST00000357461	Transcript	intron_variant	-	-	-	-	-	-	MODIFIER
14	14_67975822_A_C	67975822	C	A	1055	0.494313	-0.345963	0.044219	5.12263e-15	PC.O.16.1_16.0e	PC	Phosphatidylcholine	PC-O(16:1)/(16:0e)	14_67975822_A/C	14:67975822	ENSG00000198133	ENST00000357461	Transcript	intron_variant	-	-	-	-	-	-	MODIFIER
14	14_67976325_C_T	67976325	T	C	1055	0.492891	-0.343832	0.0443525	9.02698e-15	PC.O.16.1_16.0e	PC	Phosphatidylcholine	PC-O(16:1)/(16:0e)	14_67976325_C/T	14:67976325	ENSG00000198133	ENST00000357461	Transcript	intron_variant	-	-	-	-	-	-	MODIFIER
14	14_67978903_C_T	67978903	T	C	1055	0.494787	-0.269156	0.0443482	1.28582e-09	PC.O.16.1_16.0e	PC	Phosphatidylcholine	PC-O(16:1)/(16:0e)	14_67978903_C/T	14:67978903	ENSG00000198133	ENST00000357461	Transcript	intron_variant	-	-	-	-	-	-	MODIFIER
14	14_67979557_G_A	67979557	A	G	1055	0.513744	-0.275048	0.0449114	9.11192e-10	PC.O.16.1_16.0e	PC	Phosphatidylcholine	PC-O(16:1)/(16:0e)	14_67979557_G/A	14:67979557	ENSG00000198133	ENST00000357461	Transcript	intron_variant	-	-	-	-	-	-	MODIFIER
14	14_67979713_G_A	67979713	A	G	1055	0.438863	-0.301044	0.0446857	1.61783e-11	PC.O.16.1_16.0e	PC	Phosphatidylcholine	PC-O(16:1)/(16:0e)	14_67979713_G/A	14:67979713	ENSG00000198133	ENST00000357461	Transcript	intron_variant	-	-	-	-	-	-	MODIFIER
14	14_67979845_A_G	67979845	G	A	1055	0.438863	-0.301044	0.0446857	1.61783e-11	PC.O.16.1_16.0e	PC	Phosphatidylcholine	PC-O(16:1)/(16:0e)	14_67979845_A/G	14:67979845	ENSG00000198133	ENST00000357461	Transcript	intron_variant	-	-	-	-	-	-	MODIFIER
14	14_67979977_A_G	67979977	G	A	1055	0.51327	-0.270598	0.0448637	1.62398e-09	PC.O.16.1_16.0e	PC	Phosphatidylcholine	PC-O(16:1)/(16:0e)	14_67979977_A/G	14:67979977	ENSG00000198133	ENST00000357461	Transcript	intron_variant	-	-	-	-	-	-	MODIFIER
14	14_67980031_A_G	67980031	G	A	1055	0.51327	-0.270598	0.0448637	1.62398e-09	PC.O.16.1_16.0e	PC	Phosphatidylcholine	PC-O(16:1)/(16:0e)	14_67980031_A/G	14:67980031	ENSG00000198133	ENST00000357461	Transcript	intron_variant	-	-	-	-	-	-	MODIFIER
14	14_67980074_G_C	67980074	C	G	1055	0.51327	-0.270598	0.0448637	1.62398e-09	PC.O.16.1_16.0e	PC	Phosphatidylcholine	PC-O(16:1)/(16:0e)	14_67980074_G/C	14:67980074	ENSG00000198133	ENST00000357461	Transcript	intron_variant	-	-	-	-	-	-	MODIFIER
14	14_67981403_G_C	67981403	C	G	1055	0.513744	-0.271029	0.0448211	1.47654e-09	PC.O.16.1_16.0e	PC	Phosphatidylcholine	PC-O(16:1)/(16:0e)	14_67981403_G/C	14:67981403	ENSG00000198133	ENST00000357461	Transcript	intron_variant	-	-	-	-	-	-	MODIFIER
14	14_67981870_T_C	67981870	C	T	1055	0.518009	-0.268887	0.0447123	1.81329e-09	PC.O.16.1_16.0e	PC	Phosphatidylcholine	PC-O(16:1)/(16:0e)	14_67981870_T/C	14:67981870	ENSG00000198133	ENST00000357461	Transcript	5_prime_UTR_variant	152	-	-	-	-	-	MODIFIER
14	14_67982254_G_T	67982254	T	G	1055	0.518009	-0.268887	0.0447123	1.81329e-09	PC.O.16.1_16.0e	PC	Phosphatidylcholine	PC-O(16:1)/(16:0e)	14_67982254_G/T	14:67982254	ENSG00000198133	ENST00000357461	Transcript	upstream_gene_variant	-	-	-	-	-	-	MODIFIER
14	14_67983485_G_A	67983485	A	G	1055	0.518009	-0.268887	0.0447123	1.81329e-09	PC.O.16.1_16.0e	PC	Phosphatidylcholine	PC-O(16:1)/(16:0e)	14_67983485_G/A	14:67983485	ENSG00000198133	ENST00000357461	Transcript	upstream_gene_variant	-	-	-	-	-	-	MODIFIER
14	14_67983491_C_T	67983491	T	C	1055	0.518009	-0.268887	0.0447123	1.81329e-09	PC.O.16.1_16.0e	PC	Phosphatidylcholine	PC-O(16:1)/(16:0e)	14_67983491_C/T	14:67983491	ENSG00000198133	ENST00000357461	Transcript	upstream_gene_variant	-	-	-	-	-	-	MODIFIER
14	14_67983540_T_G	67983540	G	T	1055	0.518009	-0.268887	0.0447123	1.81329e-09	PC.O.16.1_16.0e	PC	Phosphatidylcholine	PC-O(16:1)/(16:0e)	14_67983540_T/G	14:67983540	ENSG00000198133	ENST00000357461	Transcript	upstream_gene_variant	-	-	-	-	-	-	MODIFIER
14	14_67983559_T_C	67983559	C	T	1055	0.518009	-0.268887	0.0447123	1.81329e-09	PC.O.16.1_16.0e	PC	Phosphatidylcholine	PC-O(16:1)/(16:0e)	14_67983559_T/C	14:67983559	ENSG00000198133	ENST00000357461	Transcript	upstream_gene_variant	-	-	-	-	-	-	MODIFIER
14	14_67983868_C_T	67983868	T	C	1055	0.518009	-0.268887	0.0447123	1.81329e-09	PC.O.16.1_16.0e	PC	Phosphatidylcholine	PC-O(16:1)/(16:0e)	14_67983868_C/T	14:67983868	ENSG00000198133	ENST00000357461	Transcript	upstream_gene_variant	-	-	-	-	-	-	MODIFIER
14	14_67984105_C_T	67984105	T	C	1055	0.518009	-0.268887	0.0447123	1.81329e-09	PC.O.16.1_16.0e	PC	Phosphatidylcholine	PC-O(16:1)/(16:0e)	14_67984105_C/T	14:67984105	ENSG00000198133	ENST00000357461	Transcript	upstream_gene_variant	-	-	-	-	-	-	MODIFIER
14	14_67984109_G_T	67984109	T	G	1055	0.518009	-0.268887	0.0447123	1.81329e-09	PC.O.16.1_16.0e	PC	Phosphatidylcholine	PC-O(16:1)/(16:0e)	14_67984109_G/T	14:67984109	ENSG00000198133	ENST00000357461	Transcript	upstream_gene_variant	-	-	-	-	-	-	MODIFIER
14	14_67984370_T_A	67984370	A	T	1055	0.518009	-0.268887	0.0447123	1.81329e-09	PC.O.16.1_16.0e	PC	Phosphatidylcholine	PC-O(16:1)/(16:0e)	14_67984370_T/A	14:67984370	ENSG00000198133	ENST00000357461	Transcript	upstream_gene_variant	-	-	-	-	-	-	MODIFIER
14	14_67984373_C_G	67984373	G	C	1055	0.518009	-0.268887	0.0447123	1.81329e-09	PC.O.16.1_16.0e	PC	Phosphatidylcholine	PC-O(16:1)/(16:0e)	14_67984373_C/G	14:67984373	ENSG00000198133	ENST00000357461	Transcript	upstream_gene_variant	-	-	-	-	-	-	MODIFIER
14	14_67984540_G_A	67984540	A	G	1055	0.518009	-0.268887	0.0447123	1.81329e-09	PC.O.16.1_16.0e	PC	Phosphatidylcholine	PC-O(16:1)/(16:0e)	14_67984540_G/A	14:67984540	ENSG00000198133	ENST00000357461	Transcript	upstream_gene_variant	-	-	-	-	-	-	MODIFIER
14	14_67984662_C_G	67984662	G	C	1055	0.518957	-0.272706	0.0446298	9.9375e-10	PC.O.16.1_16.0e	PC	Phosphatidylcholine	PC-O(16:1)/(16:0e)	14_67984662_C/G	14:67984662	ENSG00000198133	ENST00000357461	Transcript	upstream_gene_variant	-	-	-	-	-	-	MODIFIER
14	14_67984695_T_C	67984695	C	T	1055	0.200474	0.306904	0.0554597	3.13337e-08	PC.O.16.1_16.0e	PC	Phosphatidylcholine	PC-O(16:1)/(16:0e)	14_67984695_T/C	14:67984695	ENSG00000198133	ENST00000357461	Transcript	upstream_gene_variant	-	-	-	-	-	-	MODIFIER
14	14_67984737_T_G	67984737	G	T	1055	0.518957	-0.272706	0.0446298	9.9375e-10	PC.O.16.1_16.0e	PC	Phosphatidylcholine	PC-O(16:1)/(16:0e)	14_67984737_T/G	14:67984737	ENSG00000198133	ENST00000357461	Transcript	upstream_gene_variant	-	-	-	-	-	-	MODIFIER
14	14_67985000_G_T	67985000	T	G	1055	0.518009	-0.268887	0.0447123	1.81329e-09	PC.O.16.1_16.0e	PC	Phosphatidylcholine	PC-O(16:1)/(16:0e)	14_67985000_G/T	14:67985000	ENSG00000198133	ENST00000357461	Transcript	upstream_gene_variant	-	-	-	-	-	-	MODIFIER
14	14_67985332_G_A	67985332	A	G	1055	0.518009	-0.268887	0.0447123	1.81329e-09	PC.O.16.1_16.0e	PC	Phosphatidylcholine	PC-O(16:1)/(16:0e)	14_67985332_G/A	14:67985332	ENSG00000198133	ENST00000357461	Transcript	upstream_gene_variant	-	-	-	-	-	-	MODIFIER
14	14_67985357_G_T	67985357	T	G	1055	0.518009	-0.268887	0.0447123	1.81329e-09	PC.O.16.1_16.0e	PC	Phosphatidylcholine	PC-O(16:1)/(16:0e)	14_67985357_G/T	14:67985357	ENSG00000198133	ENST00000357461	Transcript	upstream_gene_variant	-	-	-	-	-	-	MODIFIER
14	14_67985533_C_A	67985533	A	C	1055	0.443602	-0.297389	0.0444053	2.12535e-11	PC.O.16.1_16.0e	PC	Phosphatidylcholine	PC-O(16:1)/(16:0e)	14_67985533_C/A	14:67985533	ENSG00000198133	ENST00000357461	Transcript	upstream_gene_variant	-	-	-	-	-	-	MODIFIER
14	14_67985703_T_C	67985703	C	T	1055	0.518009	-0.268887	0.0447123	1.81329e-09	PC.O.16.1_16.0e	PC	Phosphatidylcholine	PC-O(16:1)/(16:0e)	14_67985703_T/C	14:67985703	ENSG00000198133	ENST00000357461	Transcript	upstream_gene_variant	-	-	-	-	-	-	MODIFIER
14	14_67985992_T_C	67985992	C	T	1055	0.447867	-0.297366	0.0445392	2.44689e-11	PC.O.16.1_16.0e	PC	Phosphatidylcholine	PC-O(16:1)/(16:0e)	14_67985992_T/C	14:67985992	ENSG00000198133	ENST00000357461	Transcript	upstream_gene_variant	-	-	-	-	-	-	MODIFIER
14	14_67986275_T_C	67986275	C	T	1055	0.518009	-0.268887	0.0447123	1.81329e-09	PC.O.16.1_16.0e	PC	Phosphatidylcholine	PC-O(16:1)/(16:0e)	14_67986275_T/C	14:67986275	ENSG00000198133	ENST00000357461	Transcript	upstream_gene_variant	-	-	-	-	-	-	MODIFIER
14	14_67986549_C_T	67986549	T	C	1055	0.518009	-0.268887	0.0447123	1.81329e-09	PC.O.16.1_16.0e	PC	Phosphatidylcholine	PC-O(16:1)/(16:0e)	14_67986549_C/T	14:67986549	ENSG00000198133	ENST00000357461	Transcript	upstream_gene_variant	-	-	-	-	-	-	MODIFIER
14	14_67987543_T_C	67987543	C	T	1055	0.456398	-0.307093	0.0442141	3.76844e-12	PC.O.16.1_16.0e	PC	Phosphatidylcholine	PC-O(16:1)/(16:0e)	14_67987543_T/C	14:67987543	ENSG00000198133	ENST00000554278	Transcript	intron_variant	-	-	-	-	-	-	MODIFIER
14	14_67987653_A_G	67987653	G	A	1055	0.456398	-0.307093	0.0442141	3.76844e-12	PC.O.16.1_16.0e	PC	Phosphatidylcholine	PC-O(16:1)/(16:0e)	14_67987653_A/G	14:67987653	ENSG00000198133	ENST00000554278	Transcript	intron_variant	-	-	-	-	-	-	MODIFIER
14	14_67988612_A_G	67988612	G	A	1055	0.530806	-0.282348	0.0447855	2.89232e-10	PC.O.16.1_16.0e	PC	Phosphatidylcholine	PC-O(16:1)/(16:0e)	14_67988612_A/G	14:67988612	ENSG00000198133	ENST00000554278	Transcript	intron_variant	-	-	-	-	-	-	MODIFIER
14	14_67988809_G_A	67988809	A	G	1055	0.456398	-0.307093	0.0442141	3.76844e-12	PC.O.16.1_16.0e	PC	Phosphatidylcholine	PC-O(16:1)/(16:0e)	14_67988809_G/A	14:67988809	ENSG00000198133	ENST00000554278	Transcript	intron_variant	-	-	-	-	-	-	MODIFIER
14	14_67989097_G_A	67989097	A	G	1055	0.530806	-0.282348	0.0447855	2.89232e-10	PC.O.16.1_16.0e	PC	Phosphatidylcholine	PC-O(16:1)/(16:0e)	14_67989097_G/A	14:67989097	ENSG00000198133	ENST00000554278	Transcript	intron_variant	-	-	-	-	-	-	MODIFIER
14	14_67990648_G_A	67990648	A	G	1055	0.528436	-0.281784	0.0446252	2.71098e-10	PC.O.16.1_16.0e	PC	Phosphatidylcholine	PC-O(16:1)/(16:0e)	14_67990648_G/A	14:67990648	ENSG00000198133	ENST00000554278	Transcript	intron_variant	-	-	-	-	-	-	MODIFIER
14	14_67958372_A_C	67958372	C	A	1055	0.475355	-0.232471	0.0417681	2.61033e-08	PC.O.16.1_16.0p	PC	Phosphatidylcholine	PC-O(16:1)/(16:0p)	14_67958372_A/C	14:67958372	ENSG00000198133	ENST00000357461	Transcript	intron_variant	-	-	-	-	-	-	MODIFIER
14	14_67975822_A_C	67975822	C	A	1055	0.494313	-0.23021	0.0415871	3.10147e-08	PC.O.16.1_16.0p	PC	Phosphatidylcholine	PC-O(16:1)/(16:0p)	14_67975822_A/C	14:67975822	ENSG00000198133	ENST00000357461	Transcript	intron_variant	-	-	-	-	-	-	MODIFIER
14	14_67976325_C_T	67976325	T	C	1055	0.492891	-0.228504	0.0417126	4.30031e-08	PC.O.16.1_16.0p	PC	Phosphatidylcholine	PC-O(16:1)/(16:0p)	14_67976325_C/T	14:67976325	ENSG00000198133	ENST00000357461	Transcript	intron_variant	-	-	-	-	-	-	MODIFIER
11	11_61557803_T_C	61557803	C	T	1055	0.346919	-0.247858	0.0445755	2.69162e-08	PC.O.16.1e_22.4	PC	Phosphatidylcholine	PC-O(16:1e)/(22:4)	11_61557803_T/C	11:61557803	ENSG00000134825	ENST00000257262	Transcript	intron_variant,NMD_transcript_variant	-	-	-	-	-	-	MODIFIER
11	11_61588305_A_G	61588305	G	A	1055	0.345972	-0.255163	0.0445962	1.05513e-08	PC.O.16.1e_22.4	PC	Phosphatidylcholine	PC-O(16:1e)/(22:4)	11_61588305_A/G	11:61588305	ENSG00000134824	ENST00000257261	Transcript	intron_variant	-	-	-	-	-	-	MODIFIER
11	11_61592362_A_G	61592362	G	A	1055	0.347393	-0.251306	0.0446738	1.85119e-08	PC.O.16.1e_22.4	PC	Phosphatidylcholine	PC-O(16:1e)/(22:4)	11_61592362_A/G	11:61592362	ENSG00000134824	ENST00000257261	Transcript	intron_variant	-	-	-	-	-	-	MODIFIER
11	11_61593005_A_G	61593005	G	A	1055	0.347393	-0.251306	0.0446738	1.85119e-08	PC.O.16.1e_22.4	PC	Phosphatidylcholine	PC-O(16:1e)/(22:4)	11_61593005_A/G	11:61593005	ENSG00000134824	ENST00000257261	Transcript	intron_variant	-	-	-	-	-	-	MODIFIER
11	11_61596633_C_T	61596633	T	C	1055	0.348341	-0.257748	0.0446773	7.96932e-09	PC.O.16.1e_22.4	PC	Phosphatidylcholine	PC-O(16:1e)/(22:4)	11_61596633_C/T	11:61596633	ENSG00000134824	ENST00000257261	Transcript	intron_variant	-	-	-	-	-	-	MODIFIER
11	11_61597972_A_G	61597972	G	A	1055	0.346446	-0.246375	0.0447599	3.70496e-08	PC.O.16.1e_22.4	PC	Phosphatidylcholine	PC-O(16:1e)/(22:4)	11_61597972_A/G	11:61597972	ENSG00000134824	ENST00000257261	Transcript	intron_variant	-	-	-	-	-	-	MODIFIER
11	11_61600342_A_C	61600342	C	A	1055	0.647393	0.247314	0.0445197	2.77349e-08	PC.O.16.1e_22.4	PC	Phosphatidylcholine	PC-O(16:1e)/(22:4)	11_61600342_A/C	11:61600342	ENSG00000134824	ENST00000257261	Transcript	intron_variant	-	-	-	-	-	-	MODIFIER
11	11_61603510_C_A	61603510	A	C	1055	0.351185	-0.249352	0.0444498	2.02629e-08	PC.O.16.1e_22.4	PC	Phosphatidylcholine	PC-O(16:1e)/(22:4)	11_61603510_C/A	11:61603510	ENSG00000134824	ENST00000257261	Transcript	intron_variant	-	-	-	-	-	-	MODIFIER
11	11_61604814_C_A	61604814	A	C	1055	0.351659	-0.245412	0.0444902	3.46628e-08	PC.O.16.1e_22.4	PC	Phosphatidylcholine	PC-O(16:1e)/(22:4)	11_61604814_C/A	11:61604814	ENSG00000134824	ENST00000257261	Transcript	intron_variant	-	-	-	-	-	-	MODIFIER
11	11_61605499_T_A	61605499	A	T	1055	0.351659	-0.245412	0.0444902	3.46628e-08	PC.O.16.1e_22.4	PC	Phosphatidylcholine	PC-O(16:1e)/(22:4)	11_61605499_T/A	11:61605499	ENSG00000134824	ENST00000257261	Transcript	intron_variant	-	-	-	-	-	-	MODIFIER
11	11_61606642_A_G	61606642	G	A	1055	0.352607	-0.245679	0.0444318	3.21391e-08	PC.O.16.1e_22.4	PC	Phosphatidylcholine	PC-O(16:1e)/(22:4)	11_61606642_A/G	11:61606642	ENSG00000134824	ENST00000257261	Transcript	intron_variant	-	-	-	-	-	-	MODIFIER
11	11_61606683_G_A	61606683	A	G	1055	0.352607	-0.245679	0.0444318	3.21391e-08	PC.O.16.1e_22.4	PC	Phosphatidylcholine	PC-O(16:1e)/(22:4)	11_61606683_G/A	11:61606683	ENSG00000134824	ENST00000257261	Transcript	intron_variant	-	-	-	-	-	-	MODIFIER
11	11_61609750_C_T	61609750	T	C	1055	0.354028	-0.249287	0.0444724	2.07738e-08	PC.O.16.1e_22.4	PC	Phosphatidylcholine	PC-O(16:1e)/(22:4)	11_61609750_C/T	11:61609750	ENSG00000134824	ENST00000257261	Transcript	intron_variant	-	-	-	-	-	-	MODIFIER
11	11_61610750_G_A	61610750	A	G	1055	0.354502	-0.245349	0.0445134	3.5517e-08	PC.O.16.1e_22.4	PC	Phosphatidylcholine	PC-O(16:1e)/(22:4)	11_61610750_G/A	11:61610750	ENSG00000134824	ENST00000257261	Transcript	intron_variant	-	-	-	-	-	-	MODIFIER
14	14_67958372_A_C	67958372	C	A	1055	0.475355	-0.256678	0.043872	4.89802e-09	PC.O.16.1e_22.5	PC	Phosphatidylcholine	PC-O(16:1e)/(22:5)	14_67958372_A/C	14:67958372	ENSG00000198133	ENST00000357461	Transcript	intron_variant	-	-	-	-	-	-	MODIFIER
14	14_67959100_C_T	67959100	T	C	1055	0.218483	0.296612	0.0531641	2.41654e-08	PC.O.16.1e_22.5	PC	Phosphatidylcholine	PC-O(16:1e)/(22:5)	14_67959100_C/T	14:67959100	ENSG00000198133	ENST00000357461	Transcript	intron_variant	-	-	-	-	-	-	MODIFIER
14	14_67964688_T_A	67964688	A	T	1055	0.493839	-0.269849	0.0437257	6.76816e-10	PC.O.16.1e_22.5	PC	Phosphatidylcholine	PC-O(16:1e)/(22:5)	14_67964688_T/A	14:67964688	ENSG00000198133	ENST00000357461	Transcript	intron_variant	-	-	-	-	-	-	MODIFIER
14	14_67965452_G_A	67965452	A	G	1055	0.493365	-0.268603	0.0437696	8.42284e-10	PC.O.16.1e_22.5	PC	Phosphatidylcholine	PC-O(16:1e)/(22:5)	14_67965452_G/A	14:67965452	ENSG00000198133	ENST00000357461	Transcript	intron_variant	-	-	-	-	-	-	MODIFIER
14	14_67966599_C_T	67966599	T	C	1055	0.48436	-0.273025	0.043763	4.41189e-10	PC.O.16.1e_22.5	PC	Phosphatidylcholine	PC-O(16:1e)/(22:5)	14_67966599_C/T	14:67966599	ENSG00000198133	ENST00000357461	Transcript	intron_variant	-	-	-	-	-	-	MODIFIER
14	14_67968840_G_A	67968840	A	G	1055	0.201896	0.303696	0.0545698	2.61743e-08	PC.O.16.1e_22.5	PC	Phosphatidylcholine	PC-O(16:1e)/(22:5)	14_67968840_G/A	14:67968840	ENSG00000198133	ENST00000357461	Transcript	intron_variant	-	-	-	-	-	-	MODIFIER
14	14_67969108_G_A	67969108	A	G	1055	0.493365	-0.268603	0.0437696	8.42284e-10	PC.O.16.1e_22.5	PC	Phosphatidylcholine	PC-O(16:1e)/(22:5)	14_67969108_G/A	14:67969108	ENSG00000198133	ENST00000357461	Transcript	intron_variant	-	-	-	-	-	-	MODIFIER
14	14_67975822_A_C	67975822	C	A	1055	0.494313	-0.274985	0.0436819	3.07089e-10	PC.O.16.1e_22.5	PC	Phosphatidylcholine	PC-O(16:1e)/(22:5)	14_67975822_A/C	14:67975822	ENSG00000198133	ENST00000357461	Transcript	intron_variant	-	-	-	-	-	-	MODIFIER
14	14_67976325_C_T	67976325	T	C	1055	0.492891	-0.273157	0.0438138	4.53238e-10	PC.O.16.1e_22.5	PC	Phosphatidylcholine	PC-O(16:1e)/(22:5)	14_67976325_C/T	14:67976325	ENSG00000198133	ENST00000357461	Transcript	intron_variant	-	-	-	-	-	-	MODIFIER
14	14_67978903_C_T	67978903	T	C	1055	0.494787	-0.247371	0.0438096	1.63743e-08	PC.O.16.1e_22.5	PC	Phosphatidylcholine	PC-O(16:1e)/(22:5)	14_67978903_C/T	14:67978903	ENSG00000198133	ENST00000357461	Transcript	intron_variant	-	-	-	-	-	-	MODIFIER
14	14_67979557_G_A	67979557	A	G	1055	0.513744	-0.249367	0.0443659	1.90186e-08	PC.O.16.1e_22.5	PC	Phosphatidylcholine	PC-O(16:1e)/(22:5)	14_67979557_G/A	14:67979557	ENSG00000198133	ENST00000357461	Transcript	intron_variant	-	-	-	-	-	-	MODIFIER
14	14_67979713_G_A	67979713	A	G	1055	0.438863	-0.260556	0.044143	3.5794e-09	PC.O.16.1e_22.5	PC	Phosphatidylcholine	PC-O(16:1e)/(22:5)	14_67979713_G/A	14:67979713	ENSG00000198133	ENST00000357461	Transcript	intron_variant	-	-	-	-	-	-	MODIFIER
14	14_67979845_A_G	67979845	G	A	1055	0.438863	-0.260556	0.044143	3.5794e-09	PC.O.16.1e_22.5	PC	Phosphatidylcholine	PC-O(16:1e)/(22:5)	14_67979845_A/G	14:67979845	ENSG00000198133	ENST00000357461	Transcript	intron_variant	-	-	-	-	-	-	MODIFIER
14	14_67979977_A_G	67979977	G	A	1055	0.51327	-0.245133	0.0443189	3.18175e-08	PC.O.16.1e_22.5	PC	Phosphatidylcholine	PC-O(16:1e)/(22:5)	14_67979977_A/G	14:67979977	ENSG00000198133	ENST00000357461	Transcript	intron_variant	-	-	-	-	-	-	MODIFIER
14	14_67980031_A_G	67980031	G	A	1055	0.51327	-0.245133	0.0443189	3.18175e-08	PC.O.16.1e_22.5	PC	Phosphatidylcholine	PC-O(16:1e)/(22:5)	14_67980031_A/G	14:67980031	ENSG00000198133	ENST00000357461	Transcript	intron_variant	-	-	-	-	-	-	MODIFIER
14	14_67980074_G_C	67980074	C	G	1055	0.51327	-0.245133	0.0443189	3.18175e-08	PC.O.16.1e_22.5	PC	Phosphatidylcholine	PC-O(16:1e)/(22:5)	14_67980074_G/C	14:67980074	ENSG00000198133	ENST00000357461	Transcript	intron_variant	-	-	-	-	-	-	MODIFIER
14	14_67981403_G_C	67981403	C	G	1055	0.513744	-0.244933	0.0442768	3.16846e-08	PC.O.16.1e_22.5	PC	Phosphatidylcholine	PC-O(16:1e)/(22:5)	14_67981403_G/C	14:67981403	ENSG00000198133	ENST00000357461	Transcript	intron_variant	-	-	-	-	-	-	MODIFIER
14	14_67981870_T_C	67981870	C	T	1055	0.518009	-0.244419	0.0441692	3.13568e-08	PC.O.16.1e_22.5	PC	Phosphatidylcholine	PC-O(16:1e)/(22:5)	14_67981870_T/C	14:67981870	ENSG00000198133	ENST00000357461	Transcript	5_prime_UTR_variant	152	-	-	-	-	-	MODIFIER
14	14_67982254_G_T	67982254	T	G	1055	0.518009	-0.244419	0.0441692	3.13568e-08	PC.O.16.1e_22.5	PC	Phosphatidylcholine	PC-O(16:1e)/(22:5)	14_67982254_G/T	14:67982254	ENSG00000198133	ENST00000357461	Transcript	upstream_gene_variant	-	-	-	-	-	-	MODIFIER
14	14_67983485_G_A	67983485	A	G	1055	0.518009	-0.244419	0.0441692	3.13568e-08	PC.O.16.1e_22.5	PC	Phosphatidylcholine	PC-O(16:1e)/(22:5)	14_67983485_G/A	14:67983485	ENSG00000198133	ENST00000357461	Transcript	upstream_gene_variant	-	-	-	-	-	-	MODIFIER
14	14_67983491_C_T	67983491	T	C	1055	0.518009	-0.244419	0.0441692	3.13568e-08	PC.O.16.1e_22.5	PC	Phosphatidylcholine	PC-O(16:1e)/(22:5)	14_67983491_C/T	14:67983491	ENSG00000198133	ENST00000357461	Transcript	upstream_gene_variant	-	-	-	-	-	-	MODIFIER
14	14_67983540_T_G	67983540	G	T	1055	0.518009	-0.244419	0.0441692	3.13568e-08	PC.O.16.1e_22.5	PC	Phosphatidylcholine	PC-O(16:1e)/(22:5)	14_67983540_T/G	14:67983540	ENSG00000198133	ENST00000357461	Transcript	upstream_gene_variant	-	-	-	-	-	-	MODIFIER
14	14_67983559_T_C	67983559	C	T	1055	0.518009	-0.244419	0.0441692	3.13568e-08	PC.O.16.1e_22.5	PC	Phosphatidylcholine	PC-O(16:1e)/(22:5)	14_67983559_T/C	14:67983559	ENSG00000198133	ENST00000357461	Transcript	upstream_gene_variant	-	-	-	-	-	-	MODIFIER
14	14_67983868_C_T	67983868	T	C	1055	0.518009	-0.244419	0.0441692	3.13568e-08	PC.O.16.1e_22.5	PC	Phosphatidylcholine	PC-O(16:1e)/(22:5)	14_67983868_C/T	14:67983868	ENSG00000198133	ENST00000357461	Transcript	upstream_gene_variant	-	-	-	-	-	-	MODIFIER
14	14_67984105_C_T	67984105	T	C	1055	0.518009	-0.244419	0.0441692	3.13568e-08	PC.O.16.1e_22.5	PC	Phosphatidylcholine	PC-O(16:1e)/(22:5)	14_67984105_C/T	14:67984105	ENSG00000198133	ENST00000357461	Transcript	upstream_gene_variant	-	-	-	-	-	-	MODIFIER
14	14_67984109_G_T	67984109	T	G	1055	0.518009	-0.244419	0.0441692	3.13568e-08	PC.O.16.1e_22.5	PC	Phosphatidylcholine	PC-O(16:1e)/(22:5)	14_67984109_G/T	14:67984109	ENSG00000198133	ENST00000357461	Transcript	upstream_gene_variant	-	-	-	-	-	-	MODIFIER
14	14_67984370_T_A	67984370	A	T	1055	0.518009	-0.244419	0.0441692	3.13568e-08	PC.O.16.1e_22.5	PC	Phosphatidylcholine	PC-O(16:1e)/(22:5)	14_67984370_T/A	14:67984370	ENSG00000198133	ENST00000357461	Transcript	upstream_gene_variant	-	-	-	-	-	-	MODIFIER
14	14_67984373_C_G	67984373	G	C	1055	0.518009	-0.244419	0.0441692	3.13568e-08	PC.O.16.1e_22.5	PC	Phosphatidylcholine	PC-O(16:1e)/(22:5)	14_67984373_C/G	14:67984373	ENSG00000198133	ENST00000357461	Transcript	upstream_gene_variant	-	-	-	-	-	-	MODIFIER
14	14_67984540_G_A	67984540	A	G	1055	0.518009	-0.244419	0.0441692	3.13568e-08	PC.O.16.1e_22.5	PC	Phosphatidylcholine	PC-O(16:1e)/(22:5)	14_67984540_G/A	14:67984540	ENSG00000198133	ENST00000357461	Transcript	upstream_gene_variant	-	-	-	-	-	-	MODIFIER
14	14_67984662_C_G	67984662	G	C	1055	0.518957	-0.245237	0.0440878	2.65974e-08	PC.O.16.1e_22.5	PC	Phosphatidylcholine	PC-O(16:1e)/(22:5)	14_67984662_C/G	14:67984662	ENSG00000198133	ENST00000357461	Transcript	upstream_gene_variant	-	-	-	-	-	-	MODIFIER
14	14_67984695_T_C	67984695	C	T	1055	0.200474	0.303779	0.0547862	2.94268e-08	PC.O.16.1e_22.5	PC	Phosphatidylcholine	PC-O(16:1e)/(22:5)	14_67984695_T/C	14:67984695	ENSG00000198133	ENST00000357461	Transcript	upstream_gene_variant	-	-	-	-	-	-	MODIFIER
14	14_67984737_T_G	67984737	G	T	1055	0.518957	-0.245237	0.0440878	2.65974e-08	PC.O.16.1e_22.5	PC	Phosphatidylcholine	PC-O(16:1e)/(22:5)	14_67984737_T/G	14:67984737	ENSG00000198133	ENST00000357461	Transcript	upstream_gene_variant	-	-	-	-	-	-	MODIFIER
14	14_67985000_G_T	67985000	T	G	1055	0.518009	-0.244419	0.0441692	3.13568e-08	PC.O.16.1e_22.5	PC	Phosphatidylcholine	PC-O(16:1e)/(22:5)	14_67985000_G/T	14:67985000	ENSG00000198133	ENST00000357461	Transcript	upstream_gene_variant	-	-	-	-	-	-	MODIFIER
14	14_67985332_G_A	67985332	A	G	1055	0.518009	-0.244419	0.0441692	3.13568e-08	PC.O.16.1e_22.5	PC	Phosphatidylcholine	PC-O(16:1e)/(22:5)	14_67985332_G/A	14:67985332	ENSG00000198133	ENST00000357461	Transcript	upstream_gene_variant	-	-	-	-	-	-	MODIFIER
14	14_67985357_G_T	67985357	T	G	1055	0.518009	-0.244419	0.0441692	3.13568e-08	PC.O.16.1e_22.5	PC	Phosphatidylcholine	PC-O(16:1e)/(22:5)	14_67985357_G/T	14:67985357	ENSG00000198133	ENST00000357461	Transcript	upstream_gene_variant	-	-	-	-	-	-	MODIFIER
14	14_67985533_C_A	67985533	A	C	1055	0.443602	-0.258221	0.043866	3.94255e-09	PC.O.16.1e_22.5	PC	Phosphatidylcholine	PC-O(16:1e)/(22:5)	14_67985533_C/A	14:67985533	ENSG00000198133	ENST00000357461	Transcript	upstream_gene_variant	-	-	-	-	-	-	MODIFIER
14	14_67985703_T_C	67985703	C	T	1055	0.518009	-0.244419	0.0441692	3.13568e-08	PC.O.16.1e_22.5	PC	Phosphatidylcholine	PC-O(16:1e)/(22:5)	14_67985703_T/C	14:67985703	ENSG00000198133	ENST00000357461	Transcript	upstream_gene_variant	-	-	-	-	-	-	MODIFIER
14	14_67985992_T_C	67985992	C	T	1055	0.447867	-0.256979	0.0439982	5.19928e-09	PC.O.16.1e_22.5	PC	Phosphatidylcholine	PC-O(16:1e)/(22:5)	14_67985992_T/C	14:67985992	ENSG00000198133	ENST00000357461	Transcript	upstream_gene_variant	-	-	-	-	-	-	MODIFIER
14	14_67986275_T_C	67986275	C	T	1055	0.518009	-0.244419	0.0441692	3.13568e-08	PC.O.16.1e_22.5	PC	Phosphatidylcholine	PC-O(16:1e)/(22:5)	14_67986275_T/C	14:67986275	ENSG00000198133	ENST00000357461	Transcript	upstream_gene_variant	-	-	-	-	-	-	MODIFIER
14	14_67986549_C_T	67986549	T	C	1055	0.518009	-0.244419	0.0441692	3.13568e-08	PC.O.16.1e_22.5	PC	Phosphatidylcholine	PC-O(16:1e)/(22:5)	14_67986549_C/T	14:67986549	ENSG00000198133	ENST00000357461	Transcript	upstream_gene_variant	-	-	-	-	-	-	MODIFIER
14	14_67987543_T_C	67987543	C	T	1055	0.456398	-0.264281	0.0436771	1.44135e-09	PC.O.16.1e_22.5	PC	Phosphatidylcholine	PC-O(16:1e)/(22:5)	14_67987543_T/C	14:67987543	ENSG00000198133	ENST00000554278	Transcript	intron_variant	-	-	-	-	-	-	MODIFIER
14	14_67987653_A_G	67987653	G	A	1055	0.456398	-0.264281	0.0436771	1.44135e-09	PC.O.16.1e_22.5	PC	Phosphatidylcholine	PC-O(16:1e)/(22:5)	14_67987653_A/G	14:67987653	ENSG00000198133	ENST00000554278	Transcript	intron_variant	-	-	-	-	-	-	MODIFIER
14	14_67988612_A_G	67988612	G	A	1055	0.530806	-0.253715	0.0442416	9.76517e-09	PC.O.16.1e_22.5	PC	Phosphatidylcholine	PC-O(16:1e)/(22:5)	14_67988612_A/G	14:67988612	ENSG00000198133	ENST00000554278	Transcript	intron_variant	-	-	-	-	-	-	MODIFIER
14	14_67988809_G_A	67988809	A	G	1055	0.456398	-0.264281	0.0436771	1.44135e-09	PC.O.16.1e_22.5	PC	Phosphatidylcholine	PC-O(16:1e)/(22:5)	14_67988809_G/A	14:67988809	ENSG00000198133	ENST00000554278	Transcript	intron_variant	-	-	-	-	-	-	MODIFIER
14	14_67989097_G_A	67989097	A	G	1055	0.530806	-0.253715	0.0442416	9.76517e-09	PC.O.16.1e_22.5	PC	Phosphatidylcholine	PC-O(16:1e)/(22:5)	14_67989097_G/A	14:67989097	ENSG00000198133	ENST00000554278	Transcript	intron_variant	-	-	-	-	-	-	MODIFIER
14	14_67990648_G_A	67990648	A	G	1055	0.528436	-0.241501	0.0440832	4.29436e-08	PC.O.16.1e_22.5	PC	Phosphatidylcholine	PC-O(16:1e)/(22:5)	14_67990648_G/A	14:67990648	ENSG00000198133	ENST00000554278	Transcript	intron_variant	-	-	-	-	-	-	MODIFIER
18	18_36135905_T_G	36135905	G	T	1055	0.0521327	-0.533151	0.0960426	2.83734e-08	PC.O.18.0p_22.6	PC	Phosphatidylcholine	PC-O(18:0p)/(22:6)	18_36135905_T/G	18:36135905	-	-	-	intergenic_variant	-	-	-	-	-	-	MODIFIER
14	14_67958372_A_C	67958372	C	A	1055	0.475355	-0.227888	0.0405781	1.95381e-08	PC.O.18.1p_20.4	PC	Phosphatidylcholine	PC-O(18:1p)/(20:4)	14_67958372_A/C	14:67958372	ENSG00000198133	ENST00000357461	Transcript	intron_variant	-	-	-	-	-	-	MODIFIER
14	14_67964688_T_A	67964688	A	T	1055	0.493839	-0.248593	0.0403226	7.04423e-10	PC.O.18.1p_20.4	PC	Phosphatidylcholine	PC-O(18:1p)/(20:4)	14_67964688_T/A	14:67964688	ENSG00000198133	ENST00000357461	Transcript	intron_variant	-	-	-	-	-	-	MODIFIER
14	14_67965452_G_A	67965452	A	G	1055	0.493365	-0.248026	0.0403679	8.04014e-10	PC.O.18.1p_20.4	PC	Phosphatidylcholine	PC-O(18:1p)/(20:4)	14_67965452_G/A	14:67965452	ENSG00000198133	ENST00000357461	Transcript	intron_variant	-	-	-	-	-	-	MODIFIER
14	14_67966599_C_T	67966599	T	C	1055	0.48436	-0.250572	0.0403467	5.28261e-10	PC.O.18.1p_20.4	PC	Phosphatidylcholine	PC-O(18:1p)/(20:4)	14_67966599_C/T	14:67966599	ENSG00000198133	ENST00000357461	Transcript	intron_variant	-	-	-	-	-	-	MODIFIER
14	14_67969108_G_A	67969108	A	G	1055	0.493365	-0.248026	0.0403679	8.04014e-10	PC.O.18.1p_20.4	PC	Phosphatidylcholine	PC-O(18:1p)/(20:4)	14_67969108_G/A	14:67969108	ENSG00000198133	ENST00000357461	Transcript	intron_variant	-	-	-	-	-	-	MODIFIER
14	14_67975822_A_C	67975822	C	A	1055	0.494313	-0.249775	0.0402739	5.57831e-10	PC.O.18.1p_20.4	PC	Phosphatidylcholine	PC-O(18:1p)/(20:4)	14_67975822_A/C	14:67975822	ENSG00000198133	ENST00000357461	Transcript	intron_variant	-	-	-	-	-	-	MODIFIER
14	14_67976325_C_T	67976325	T	C	1055	0.492891	-0.249235	0.0404031	6.88501e-10	PC.O.18.1p_20.4	PC	Phosphatidylcholine	PC-O(18:1p)/(20:4)	14_67976325_C/T	14:67976325	ENSG00000198133	ENST00000357461	Transcript	intron_variant	-	-	-	-	-	-	MODIFIER
9	9_38208693_G_A	38208693	A	G	1055	0.247867	-0.278389	0.0500068	2.59116e-08	PC.O.20.4_22.1e	PC	Phosphatidylcholine	PC-O(20:4)/(22:1e)	9_38208693_G/A	9:38208693	-	-	-	intergenic_variant	-	-	-	-	-	-	MODIFIER
11	11_61549025_G_A	61549025	A	G	1055	0.34455	0.250143	0.0457556	4.57877e-08	PE.16.0_18.2	PE	Phosphatidylethanolamine	PE(16:0)/(18:2)	11_61549025_G/A	11:61549025	ENSG00000124920	ENST00000265460	Transcript	intron_variant	-	-	-	-	-	-	MODIFIER
11	11_61551356_T_C	61551356	C	T	1055	0.345972	0.25301	0.0459067	3.56009e-08	PE.16.0_18.2	PE	Phosphatidylethanolamine	PE(16:0)/(18:2)	11_61551356_T/C	11:61551356	ENSG00000124920	ENST00000265460	Transcript	synonymous_variant	3068	3033	1011	S	agT/agC	-	LOW
11	11_61551927_A_C	61551927	C	A	1055	0.345498	0.250893	0.0458882	4.56482e-08	PE.16.0_18.2	PE	Phosphatidylethanolamine	PE(16:0)/(18:2)	11_61551927_A/C	11:61551927	ENSG00000134825	ENST00000257262	Transcript	downstream_gene_variant	-	-	-	-	-	-	MODIFIER
11	11_61552680_G_T	61552680	T	G	1055	0.342654	0.250814	0.0459726	4.87704e-08	PE.16.0_18.2	PE	Phosphatidylethanolamine	PE(16:0)/(18:2)	11_61552680_G/T	11:61552680	ENSG00000134825	ENST00000257262	Transcript	downstream_gene_variant	-	-	-	-	-	-	MODIFIER
11	11_61557803_T_C	61557803	C	T	1055	0.346919	0.262617	0.0460413	1.17069e-08	PE.16.0_18.2	PE	Phosphatidylethanolamine	PE(16:0)/(18:2)	11_61557803_T/C	11:61557803	ENSG00000134825	ENST00000257262	Transcript	intron_variant,NMD_transcript_variant	-	-	-	-	-	-	MODIFIER
11	11_61557826_T_C	61557826	C	T	1055	0.342654	0.250814	0.0459726	4.87704e-08	PE.16.0_18.2	PE	Phosphatidylethanolamine	PE(16:0)/(18:2)	11_61557826_T/C	11:61557826	ENSG00000134825	ENST00000257262	Transcript	intron_variant,NMD_transcript_variant	-	-	-	-	-	-	MODIFIER
11	11_61564299_G_T	61564299	T	G	1055	0.361137	0.255469	0.0458708	2.55743e-08	PE.16.0_18.2	PE	Phosphatidylethanolamine	PE(16:0)/(18:2)	11_61564299_G/T	11:61564299	ENSG00000134825	ENST00000257262	Transcript	upstream_gene_variant	-	-	-	-	-	-	MODIFIER
11	11_61565908_T_C	61565908	C	T	1055	0.361137	0.255469	0.0458708	2.55743e-08	PE.16.0_18.2	PE	Phosphatidylethanolamine	PE(16:0)/(18:2)	11_61565908_T/C	11:61565908	ENSG00000168496	ENST00000305885	Transcript	downstream_gene_variant	-	-	-	-	-	-	MODIFIER
15	15_58671559_C_T	58671559	T	C	1055	0.463981	-0.270903	0.0441027	8.12091e-10	PE.16.0_18.2	PE	Phosphatidylethanolamine	PE(16:0)/(18:2)	15_58671559_C/T	15:58671559	ENSG00000128918	ENST00000558239	Transcript	intron_variant	-	-	-	-	-	-	MODIFIER
15	15_58671721_G_A	58671721	A	G	1055	0.712796	-0.372788	0.0492911	3.93908e-14	PE.16.0_18.2	PE	Phosphatidylethanolamine	PE(16:0)/(18:2)	15_58671721_G/A	15:58671721	ENSG00000128918	ENST00000558239	Transcript	intron_variant	-	-	-	-	-	-	MODIFIER
15	15_58671765_G_T	58671765	T	G	1055	0.674882	-0.341113	0.0469538	3.7343e-13	PE.16.0_18.2	PE	Phosphatidylethanolamine	PE(16:0)/(18:2)	15_58671765_G/T	15:58671765	ENSG00000128918	ENST00000558239	Transcript	intron_variant	-	-	-	-	-	-	MODIFIER
15	15_58672134_C_T	58672134	T	C	1055	0.509479	-0.2883	0.043718	4.26563e-11	PE.16.0_18.2	PE	Phosphatidylethanolamine	PE(16:0)/(18:2)	15_58672134_C/T	15:58672134	ENSG00000128918	ENST00000558239	Transcript	intron_variant	-	-	-	-	-	-	MODIFIER
15	15_58674051_G_A	58674051	A	G	1055	0.280569	0.374221	0.0494173	3.65642e-14	PE.16.0_18.2	PE	Phosphatidylethanolamine	PE(16:0)/(18:2)	15_58674051_G/A	15:58674051	ENSG00000128918	ENST00000558239	Transcript	intron_variant	-	-	-	-	-	-	MODIFIER
15	15_58674308_G_A	58674308	A	G	1055	0.33981	0.400285	0.0469655	1.55524e-17	PE.16.0_18.2	PE	Phosphatidylethanolamine	PE(16:0)/(18:2)	15_58674308_G/A	15:58674308	ENSG00000128918	ENST00000558239	Transcript	intron_variant	-	-	-	-	-	-	MODIFIER
15	15_58674695_G_C	58674695	C	G	1055	0.280569	0.374221	0.0494173	3.65642e-14	PE.16.0_18.2	PE	Phosphatidylethanolamine	PE(16:0)/(18:2)	15_58674695_G/C	15:58674695	ENSG00000128918	ENST00000558239	Transcript	intron_variant	-	-	-	-	-	-	MODIFIER
15	15_58676032_A_T	58676032	T	A	1055	0.281991	0.376197	0.04944	2.75889e-14	PE.16.0_18.2	PE	Phosphatidylethanolamine	PE(16:0)/(18:2)	15_58676032_A/T	15:58676032	ENSG00000128918	ENST00000558239	Transcript	intron_variant	-	-	-	-	-	-	MODIFIER
15	15_58676821_G_A	58676821	A	G	1055	0.281517	0.375799	0.0494323	2.90942e-14	PE.16.0_18.2	PE	Phosphatidylethanolamine	PE(16:0)/(18:2)	15_58676821_G/A	15:58676821	ENSG00000128918	ENST00000558239	Transcript	intron_variant	-	-	-	-	-	-	MODIFIER
15	15_58677395_A_T	58677395	T	A	1055	0.477725	-0.288778	0.0440864	5.74314e-11	PE.16.0_18.2	PE	Phosphatidylethanolamine	PE(16:0)/(18:2)	15_58677395_A/T	15:58677395	ENSG00000128918	ENST00000558239	Transcript	intron_variant	-	-	-	-	-	-	MODIFIER
15	15_58678512_C_T	58678512	T	C	1055	0.278673	0.364114	0.0498775	2.87396e-13	PE.16.0_18.2	PE	Phosphatidylethanolamine	PE(16:0)/(18:2)	15_58678512_C/T	15:58678512	ENSG00000128918	ENST00000558239	Transcript	intron_variant	-	-	-	-	-	-	MODIFIER
15	15_58678720_T_C	58678720	C	T	1055	0.664929	-0.386084	0.0473057	3.3097e-16	PE.16.0_18.2	PE	Phosphatidylethanolamine	PE(16:0)/(18:2)	15_58678720_T/C	15:58678720	ENSG00000128918	ENST00000558239	Transcript	intron_variant	-	-	-	-	-	-	MODIFIER
15	15_58679387_G_C	58679387	C	G	1055	0.507109	-0.296709	0.0445261	2.67019e-11	PE.16.0_18.2	PE	Phosphatidylethanolamine	PE(16:0)/(18:2)	15_58679387_G/C	15:58679387	ENSG00000128918	ENST00000558239	Transcript	intron_variant	-	-	-	-	-	-	MODIFIER
15	15_58679668_G_A	58679668	A	G	1055	0.340284	0.387148	0.0470881	2.00518e-16	PE.16.0_18.2	PE	Phosphatidylethanolamine	PE(16:0)/(18:2)	15_58679668_G/A	15:58679668	ENSG00000128918	ENST00000558239	Transcript	intron_variant	-	-	-	-	-	-	MODIFIER
15	15_58680178_T_C	58680178	C	T	1055	0.34218	0.382334	0.0469562	3.87636e-16	PE.16.0_18.2	PE	Phosphatidylethanolamine	PE(16:0)/(18:2)	15_58680178_T/C	15:58680178	ENSG00000128918	ENST00000558239	Transcript	intron_variant	-	-	-	-	-	-	MODIFIER
15	15_58680184_C_T	58680184	T	C	1055	0.340284	0.387148	0.0470881	2.00518e-16	PE.16.0_18.2	PE	Phosphatidylethanolamine	PE(16:0)/(18:2)	15_58680184_C/T	15:58680184	ENSG00000128918	ENST00000558239	Transcript	intron_variant	-	-	-	-	-	-	MODIFIER
15	15_58680638_T_C	58680638	C	T	1055	0.374408	0.366134	0.0459283	1.56303e-15	PE.16.0_18.2	PE	Phosphatidylethanolamine	PE(16:0)/(18:2)	15_58680638_T/C	15:58680638	ENSG00000128918	ENST00000558239	Transcript	intron_variant	-	-	-	-	-	-	MODIFIER
15	15_58680639_T_C	58680639	C	T	1055	0.374408	0.366134	0.0459283	1.56303e-15	PE.16.0_18.2	PE	Phosphatidylethanolamine	PE(16:0)/(18:2)	15_58680639_T/C	15:58680639	ENSG00000128918	ENST00000558239	Transcript	intron_variant	-	-	-	-	-	-	MODIFIER
15	15_58680643_G_T	58680643	T	G	1055	0.342654	0.383892	0.0467695	2.2457e-16	PE.16.0_18.2	PE	Phosphatidylethanolamine	PE(16:0)/(18:2)	15_58680643_G/T	15:58680643	ENSG00000128918	ENST00000558239	Transcript	intron_variant	-	-	-	-	-	-	MODIFIER
15	15_58680954_T_C	58680954	C	T	1055	0.624171	-0.370555	0.0461969	1.04708e-15	PE.16.0_18.2	PE	Phosphatidylethanolamine	PE(16:0)/(18:2)	15_58680954_T/C	15:58680954	ENSG00000128918	ENST00000558239	Transcript	intron_variant	-	-	-	-	-	-	MODIFIER
15	15_58681509_G_C	58681509	C	G	1055	0.509953	-0.295298	0.0448925	4.77145e-11	PE.16.0_18.2	PE	Phosphatidylethanolamine	PE(16:0)/(18:2)	15_58681509_G/C	15:58681509	ENSG00000128918	ENST00000558239	Transcript	intron_variant	-	-	-	-	-	-	MODIFIER
15	15_58682496_G_C	58682496	C	G	1055	0.225592	0.394566	0.0530775	1.0555e-13	PE.16.0_18.2	PE	Phosphatidylethanolamine	PE(16:0)/(18:2)	15_58682496_G/C	15:58682496	ENSG00000128918	ENST00000558239	Transcript	intron_variant	-	-	-	-	-	-	MODIFIER
15	15_58683366_A_G	58683366	G	A	1055	0.62654	-0.369584	0.0461726	1.2005e-15	PE.16.0_18.2	PE	Phosphatidylethanolamine	PE(16:0)/(18:2)	15_58683366_A/G	15:58683366	ENSG00000128918	ENST00000558239	Transcript	intron_variant	-	-	-	-	-	-	MODIFIER
15	15_58683542_G_C	58683542	C	G	1055	0.193839	0.383505	0.0562372	9.14085e-12	PE.16.0_18.2	PE	Phosphatidylethanolamine	PE(16:0)/(18:2)	15_58683542_G/C	15:58683542	ENSG00000128918	ENST00000558239	Transcript	intron_variant	-	-	-	-	-	-	MODIFIER
15	15_58684057_A_G	58684057	G	A	1055	0.22891	0.401836	0.05303	3.52221e-14	PE.16.0_18.2	PE	Phosphatidylethanolamine	PE(16:0)/(18:2)	15_58684057_A/G	15:58684057	ENSG00000128918	ENST00000558239	Transcript	intron_variant	-	-	-	-	-	-	MODIFIER
15	15_58684478_T_C	58684478	C	T	1055	0.627014	-0.286165	0.0451047	2.23191e-10	PE.16.0_18.2	PE	Phosphatidylethanolamine	PE(16:0)/(18:2)	15_58684478_T/C	15:58684478	ENSG00000128918	ENST00000558239	Transcript	intron_variant	-	-	-	-	-	-	MODIFIER
15	15_58684967_T_G	58684967	G	T	1055	0.534597	-0.302749	0.0445631	1.09289e-11	PE.16.0_18.2	PE	Phosphatidylethanolamine	PE(16:0)/(18:2)	15_58684967_T/G	15:58684967	ENSG00000128918	ENST00000558239	Transcript	intron_variant	-	-	-	-	-	-	MODIFIER
15	15_58686157_C_G	58686157	G	C	1055	0.46019	-0.273334	0.0448595	1.10732e-09	PE.16.0_18.2	PE	Phosphatidylethanolamine	PE(16:0)/(18:2)	15_58686157_C/G	15:58686157	ENSG00000128918	ENST00000558239	Transcript	intron_variant	-	-	-	-	-	-	MODIFIER
15	15_58686252_G_A	58686252	A	G	1055	0.460663	-0.272968	0.0448074	1.11481e-09	PE.16.0_18.2	PE	Phosphatidylethanolamine	PE(16:0)/(18:2)	15_58686252_G/A	15:58686252	ENSG00000128918	ENST00000558239	Transcript	intron_variant	-	-	-	-	-	-	MODIFIER
15	15_58687530_G_A	58687530	A	G	1055	0.225118	0.382844	0.053235	6.40425e-13	PE.16.0_18.2	PE	Phosphatidylethanolamine	PE(16:0)/(18:2)	15_58687530_G/A	15:58687530	ENSG00000128918	ENST00000558239	Transcript	intron_variant	-	-	-	-	-	-	MODIFIER
15	15_58687603_T_C	58687603	C	T	1055	0.6109	-0.322056	0.045374	1.26737e-12	PE.16.0_18.2	PE	Phosphatidylethanolamine	PE(16:0)/(18:2)	15_58687603_T/C	15:58687603	ENSG00000128918	ENST00000558239	Transcript	intron_variant	-	-	-	-	-	-	MODIFIER
15	15_58687880_T_C	58687880	C	T	1055	0.532701	-0.299236	0.0446279	2.01217e-11	PE.16.0_18.2	PE	Phosphatidylethanolamine	PE(16:0)/(18:2)	15_58687880_T/C	15:58687880	ENSG00000128918	ENST00000558239	Transcript	intron_variant	-	-	-	-	-	-	MODIFIER
15	15_58688467_C_G	58688467	G	C	1055	0.5	0.303449	0.0442114	6.71475e-12	PE.16.0_18.2	PE	Phosphatidylethanolamine	PE(16:0)/(18:2)	15_58688467_C/G	15:58688467	ENSG00000128918	ENST00000558239	Transcript	intron_variant	-	-	-	-	-	-	MODIFIER
15	15_58688477_G_A	58688477	A	G	1055	0.495735	0.315557	0.0442579	1.00395e-12	PE.16.0_18.2	PE	Phosphatidylethanolamine	PE(16:0)/(18:2)	15_58688477_G/A	15:58688477	ENSG00000128918	ENST00000558239	Transcript	intron_variant	-	-	-	-	-	-	MODIFIER
15	15_58689187_T_C	58689187	C	T	1055	0.188152	0.379845	0.0566715	2.04772e-11	PE.16.0_18.2	PE	Phosphatidylethanolamine	PE(16:0)/(18:2)	15_58689187_T/C	15:58689187	ENSG00000128918	ENST00000558239	Transcript	intron_variant	-	-	-	-	-	-	MODIFIER
15	15_58689197_C_T	58689197	T	C	1055	0.221801	0.386168	0.0532911	4.28021e-13	PE.16.0_18.2	PE	Phosphatidylethanolamine	PE(16:0)/(18:2)	15_58689197_C/T	15:58689197	ENSG00000128918	ENST00000558239	Transcript	intron_variant	-	-	-	-	-	-	MODIFIER
15	15_58690754_G_A	58690754	A	G	1055	0.482938	-0.310139	0.0440922	2.00879e-12	PE.16.0_18.2	PE	Phosphatidylethanolamine	PE(16:0)/(18:2)	15_58690754_G/A	15:58690754	ENSG00000128918	ENST00000558239	Transcript	intron_variant	-	-	-	-	-	-	MODIFIER
15	15_58692095_C_G	58692095	G	C	1055	0.48436	-0.311309	0.0442128	1.90648e-12	PE.16.0_18.2	PE	Phosphatidylethanolamine	PE(16:0)/(18:2)	15_58692095_C/G	15:58692095	ENSG00000128918	ENST00000558239	Transcript	intron_variant	-	-	-	-	-	-	MODIFIER
15	15_58692118_A_T	58692118	T	A	1055	0.578673	-0.340527	0.0451985	4.91952e-14	PE.16.0_18.2	PE	Phosphatidylethanolamine	PE(16:0)/(18:2)	15_58692118_A/T	15:58692118	ENSG00000128918	ENST00000558239	Transcript	intron_variant	-	-	-	-	-	-	MODIFIER
15	15_58692148_G_T	58692148	T	G	1055	0.193365	0.395046	0.056436	2.56148e-12	PE.16.0_18.2	PE	Phosphatidylethanolamine	PE(16:0)/(18:2)	15_58692148_G/T	15:58692148	ENSG00000128918	ENST00000558239	Transcript	intron_variant	-	-	-	-	-	-	MODIFIER
15	15_58692202_A_C	58692202	C	A	1055	0.314218	0.314879	0.0471406	2.39664e-11	PE.16.0_18.2	PE	Phosphatidylethanolamine	PE(16:0)/(18:2)	15_58692202_A/C	15:58692202	ENSG00000128918	ENST00000558239	Transcript	intron_variant	-	-	-	-	-	-	MODIFIER
15	15_58692715_C_T	58692715	T	C	1055	0.220853	0.384998	0.0534604	5.95288e-13	PE.16.0_18.2	PE	Phosphatidylethanolamine	PE(16:0)/(18:2)	15_58692715_C/T	15:58692715	ENSG00000128918	ENST00000558239	Transcript	intron_variant	-	-	-	-	-	-	MODIFIER
15	15_58692936_C_T	58692936	T	C	1055	0.218957	0.395941	0.0536509	1.58343e-13	PE.16.0_18.2	PE	Phosphatidylethanolamine	PE(16:0)/(18:2)	15_58692936_C/T	15:58692936	ENSG00000128918	ENST00000558239	Transcript	intron_variant	-	-	-	-	-	-	MODIFIER
15	15_58693860_C_T	58693860	T	C	1055	0.773934	-0.402734	0.0530703	3.2314e-14	PE.16.0_18.2	PE	Phosphatidylethanolamine	PE(16:0)/(18:2)	15_58693860_C/T	15:58693860	ENSG00000128918	ENST00000558239	Transcript	intron_variant	-	-	-	-	-	-	MODIFIER
15	15_58696300_T_C	58696300	C	T	1055	0.512322	-0.325026	0.043897	1.3186e-13	PE.16.0_18.2	PE	Phosphatidylethanolamine	PE(16:0)/(18:2)	15_58696300_T/C	15:58696300	ENSG00000128918	ENST00000558239	Transcript	intron_variant	-	-	-	-	-	-	MODIFIER
15	15_58697834_C_G	58697834	G	C	1055	0.188626	0.366443	0.0561119	6.55208e-11	PE.16.0_18.2	PE	Phosphatidylethanolamine	PE(16:0)/(18:2)	15_58697834_C/G	15:58697834	ENSG00000166035	ENST00000356113	Transcript	upstream_gene_variant	-	-	-	-	-	-	MODIFIER
15	15_58698357_G_A	58698357	A	G	1055	0.188152	0.361985	0.0563113	1.29051e-10	PE.16.0_18.2	PE	Phosphatidylethanolamine	PE(16:0)/(18:2)	15_58698357_G/A	15:58698357	ENSG00000166035	ENST00000356113	Transcript	upstream_gene_variant	-	-	-	-	-	-	MODIFIER
15	15_58699010_C_T	58699010	T	C	1055	0.190521	0.350077	0.0560268	4.14698e-10	PE.16.0_18.2	PE	Phosphatidylethanolamine	PE(16:0)/(18:2)	15_58699010_C/T	15:58699010	ENSG00000166035	ENST00000356113	Transcript	upstream_gene_variant	-	-	-	-	-	-	MODIFIER
15	15_58699937_C_T	58699937	T	C	1055	0.265877	0.33261	0.0498523	2.52508e-11	PE.16.0_18.2	PE	Phosphatidylethanolamine	PE(16:0)/(18:2)	15_58699937_C/T	15:58699937	ENSG00000166035	ENST00000356113	Transcript	upstream_gene_variant	-	-	-	-	-	-	MODIFIER
15	15_58700311_T_C	58700311	C	T	1055	0.195261	0.340899	0.0556541	9.05023e-10	PE.16.0_18.2	PE	Phosphatidylethanolamine	PE(16:0)/(18:2)	15_58700311_T/C	15:58700311	ENSG00000166035	ENST00000356113	Transcript	upstream_gene_variant	-	-	-	-	-	-	MODIFIER
15	15_58701551_A_G	58701551	G	A	1055	0.190995	0.357079	0.0558312	1.59834e-10	PE.16.0_18.2	PE	Phosphatidylethanolamine	PE(16:0)/(18:2)	15_58701551_A/G	15:58701551	ENSG00000166035	ENST00000356113	Transcript	upstream_gene_variant	-	-	-	-	-	-	MODIFIER
15	15_58701931_A_G	58701931	G	A	1055	0.190995	0.357079	0.0558312	1.59834e-10	PE.16.0_18.2	PE	Phosphatidylethanolamine	PE(16:0)/(18:2)	15_58701931_A/G	15:58701931	ENSG00000166035	ENST00000356113	Transcript	upstream_gene_variant	-	-	-	-	-	-	MODIFIER
15	15_58702325_A_G	58702325	G	A	1055	0.520379	-0.25156	0.043485	7.25227e-09	PE.16.0_18.2	PE	Phosphatidylethanolamine	PE(16:0)/(18:2)	15_58702325_A/G	15:58702325	ENSG00000166035	ENST00000356113	Transcript	upstream_gene_variant	-	-	-	-	-	-	MODIFIER
15	15_58702864_T_C	58702864	C	T	1055	0.199052	0.344055	0.055509	5.7119e-10	PE.16.0_18.2	PE	Phosphatidylethanolamine	PE(16:0)/(18:2)	15_58702864_T/C	15:58702864	ENSG00000166035	ENST00000356113	Transcript	5_prime_UTR_variant	97	-	-	-	-	-	MODIFIER
15	15_58703100_T_C	58703100	C	T	1055	0.193365	0.375546	0.0560801	2.1333e-11	PE.16.0_18.2	PE	Phosphatidylethanolamine	PE(16:0)/(18:2)	15_58703100_T/C	15:58703100	ENSG00000166035	ENST00000356113	Transcript	intron_variant	-	-	-	-	-	-	MODIFIER
15	15_58704064_G_T	58704064	T	G	1055	0.191943	0.371293	0.0564979	4.97085e-11	PE.16.0_18.2	PE	Phosphatidylethanolamine	PE(16:0)/(18:2)	15_58704064_G/T	15:58704064	ENSG00000166035	ENST00000356113	Transcript	intron_variant	-	-	-	-	-	-	MODIFIER
15	15_58709181_C_T	58709181	T	C	1055	0.183412	0.380392	0.0574672	3.60907e-11	PE.16.0_18.2	PE	Phosphatidylethanolamine	PE(16:0)/(18:2)	15_58709181_C/T	15:58709181	ENSG00000166035	ENST00000356113	Transcript	intron_variant	-	-	-	-	-	-	MODIFIER
15	15_58709750_G_A	58709750	A	G	1055	0.183412	0.380392	0.0574672	3.60907e-11	PE.16.0_18.2	PE	Phosphatidylethanolamine	PE(16:0)/(18:2)	15_58709750_G/A	15:58709750	ENSG00000166035	ENST00000356113	Transcript	intron_variant	-	-	-	-	-	-	MODIFIER
15	15_58712203_T_G	58712203	G	T	1055	0.206635	0.351524	0.0549189	1.54584e-10	PE.16.0_18.2	PE	Phosphatidylethanolamine	PE(16:0)/(18:2)	15_58712203_T/G	15:58712203	ENSG00000166035	ENST00000356113	Transcript	intron_variant	-	-	-	-	-	-	MODIFIER
15	15_58712817_C_G	58712817	G	C	1055	0.197156	0.376816	0.0557525	1.39207e-11	PE.16.0_18.2	PE	Phosphatidylethanolamine	PE(16:0)/(18:2)	15_58712817_C/G	15:58712817	ENSG00000166035	ENST00000356113	Transcript	intron_variant	-	-	-	-	-	-	MODIFIER
15	15_58716257_A_G	58716257	G	A	1055	0.654502	-0.248907	0.0449521	3.07424e-08	PE.16.0_18.2	PE	Phosphatidylethanolamine	PE(16:0)/(18:2)	15_58716257_A/G	15:58716257	ENSG00000166035	ENST00000356113	Transcript	intron_variant	-	-	-	-	-	-	MODIFIER
15	15_58718998_T_C	58718998	C	T	1055	0.308531	0.284803	0.0480594	3.10278e-09	PE.16.0_18.2	PE	Phosphatidylethanolamine	PE(16:0)/(18:2)	15_58718998_T/C	15:58718998	ENSG00000166035	ENST00000299022	Transcript	upstream_gene_variant	-	-	-	-	-	-	MODIFIER
15	15_58723426_A_G	58723426	G	A	1055	0.241706	0.450773	0.0512206	1.36052e-18	PE.16.0_18.2	PE	Phosphatidylethanolamine	PE(16:0)/(18:2)	15_58723426_A/G	15:58723426	ENSG00000166035	ENST00000299022	Transcript	upstream_gene_variant	-	-	-	-	-	-	MODIFIER
15	15_58723479_T_C	58723479	C	T	1055	0.241706	0.450773	0.0512206	1.36052e-18	PE.16.0_18.2	PE	Phosphatidylethanolamine	PE(16:0)/(18:2)	15_58723479_T/C	15:58723479	ENSG00000166035	ENST00000299022	Transcript	upstream_gene_variant	-	-	-	-	-	-	MODIFIER
15	15_58723675_C_T	58723675	T	C	1055	0.23981	0.441143	0.0512305	7.2463e-18	PE.16.0_18.2	PE	Phosphatidylethanolamine	PE(16:0)/(18:2)	15_58723675_C/T	15:58723675	ENSG00000166035	ENST00000299022	Transcript	upstream_gene_variant	-	-	-	-	-	-	MODIFIER
15	15_58723939_G_A	58723939	A	G	1055	0.241706	0.450773	0.0512206	1.36052e-18	PE.16.0_18.2	PE	Phosphatidylethanolamine	PE(16:0)/(18:2)	15_58723939_G/A	15:58723939	ENSG00000166035	ENST00000299022	Transcript	upstream_gene_variant	-	-	-	-	-	-	MODIFIER
15	15_58724792_T_A	58724792	A	T	1055	0.304265	0.344237	0.048622	1.4429e-12	PE.16.0_18.2	PE	Phosphatidylethanolamine	PE(16:0)/(18:2)	15_58724792_T/A	15:58724792	ENSG00000166035	ENST00000299022	Transcript	intron_variant	-	-	-	-	-	-	MODIFIER
15	15_58724842_G_A	58724842	A	G	1055	0.313744	0.356483	0.0483216	1.61535e-13	PE.16.0_18.2	PE	Phosphatidylethanolamine	PE(16:0)/(18:2)	15_58724842_G/A	15:58724842	ENSG00000166035	ENST00000299022	Transcript	intron_variant	-	-	-	-	-	-	MODIFIER
15	15_58725839_A_G	58725839	G	A	1055	0.312322	0.3331	0.0479452	3.71752e-12	PE.16.0_18.2	PE	Phosphatidylethanolamine	PE(16:0)/(18:2)	15_58725839_A/G	15:58725839	ENSG00000166035	ENST00000299022	Transcript	intron_variant	-	-	-	-	-	-	MODIFIER
15	15_58726744_G_C	58726744	C	G	1055	0.766351	-0.449402	0.0518245	4.26035e-18	PE.16.0_18.2	PE	Phosphatidylethanolamine	PE(16:0)/(18:2)	15_58726744_G/C	15:58726744	ENSG00000166035	ENST00000299022	Transcript	intron_variant	-	-	-	-	-	-	MODIFIER
15	15_58727325_A_G	58727325	G	A	1055	0.768246	-0.443271	0.0521245	1.8303e-17	PE.16.0_18.2	PE	Phosphatidylethanolamine	PE(16:0)/(18:2)	15_58727325_A/G	15:58727325	ENSG00000166035	ENST00000299022	Transcript	intron_variant	-	-	-	-	-	-	MODIFIER
15	15_58730498_C_T	58730498	T	C	1055	0.766351	-0.454009	0.0519641	2.39425e-18	PE.16.0_18.2	PE	Phosphatidylethanolamine	PE(16:0)/(18:2)	15_58730498_C/T	15:58730498	ENSG00000166035	ENST00000299022	Transcript	intron_variant	-	-	-	-	-	-	MODIFIER
15	15_58731153_G_C	58731153	C	G	1055	0.75782	-0.445599	0.0514891	4.96168e-18	PE.16.0_18.2	PE	Phosphatidylethanolamine	PE(16:0)/(18:2)	15_58731153_G/C	15:58731153	ENSG00000166035	ENST00000299022	Transcript	intron_variant	-	-	-	-	-	-	MODIFIER
15	15_58731567_A_G	58731567	G	A	1055	0.679621	-0.327345	0.0484209	1.37606e-11	PE.16.0_18.2	PE	Phosphatidylethanolamine	PE(16:0)/(18:2)	15_58731567_A/G	15:58731567	ENSG00000166035	ENST00000299022	Transcript	intron_variant	-	-	-	-	-	-	MODIFIER
15	15_58735005_A_G	58735005	G	A	1055	0.806635	-0.437868	0.055731	3.93995e-15	PE.16.0_18.2	PE	Phosphatidylethanolamine	PE(16:0)/(18:2)	15_58735005_A/G	15:58735005	ENSG00000166035	ENST00000299022	Transcript	intron_variant	-	-	-	-	-	-	MODIFIER
15	15_58735222_A_C	58735222	C	A	1055	0.806635	-0.437868	0.055731	3.93995e-15	PE.16.0_18.2	PE	Phosphatidylethanolamine	PE(16:0)/(18:2)	15_58735222_A/C	15:58735222	ENSG00000166035	ENST00000299022	Transcript	intron_variant	-	-	-	-	-	-	MODIFIER
15	15_58737341_T_G	58737341	G	T	1055	0.835071	-0.345705	0.0592362	5.34534e-09	PE.16.0_18.2	PE	Phosphatidylethanolamine	PE(16:0)/(18:2)	15_58737341_T/G	15:58737341	ENSG00000166035	ENST00000299022	Transcript	intron_variant	-	-	-	-	-	-	MODIFIER
15	15_58737661_C_A	58737661	A	C	1055	0.833649	-0.341071	0.0591313	8.02071e-09	PE.16.0_18.2	PE	Phosphatidylethanolamine	PE(16:0)/(18:2)	15_58737661_C/A	15:58737661	ENSG00000166035	ENST00000299022	Transcript	intron_variant	-	-	-	-	-	-	MODIFIER
15	15_58738423_C_T	58738423	T	C	1055	0.691469	-0.267686	0.0482828	2.95404e-08	PE.16.0_18.2	PE	Phosphatidylethanolamine	PE(16:0)/(18:2)	15_58738423_C/T	15:58738423	ENSG00000166035	ENST00000299022	Transcript	intron_variant	-	-	-	-	-	-	MODIFIER
15	15_58740094_C_T	58740094	T	C	1055	0.809479	-0.411232	0.0563816	3.01469e-13	PE.16.0_18.2	PE	Phosphatidylethanolamine	PE(16:0)/(18:2)	15_58740094_C/T	15:58740094	ENSG00000166035	ENST00000299022	Transcript	intron_variant	-	-	-	-	-	-	MODIFIER
15	15_58741134_A_C	58741134	C	A	1055	0.809953	-0.412729	0.056403	2.52618e-13	PE.16.0_18.2	PE	Phosphatidylethanolamine	PE(16:0)/(18:2)	15_58741134_A/C	15:58741134	ENSG00000166035	ENST00000299022	Transcript	intron_variant	-	-	-	-	-	-	MODIFIER
15	15_58741177_C_T	58741177	T	C	1055	0.808531	-0.41397	0.0563393	2.01511e-13	PE.16.0_18.2	PE	Phosphatidylethanolamine	PE(16:0)/(18:2)	15_58741177_C/T	15:58741177	ENSG00000166035	ENST00000299022	Transcript	intron_variant	-	-	-	-	-	-	MODIFIER
15	15_58741384_C_G	58741384	G	C	1055	0.754976	-0.386375	0.0509419	3.33445e-14	PE.16.0_18.2	PE	Phosphatidylethanolamine	PE(16:0)/(18:2)	15_58741384_C/G	15:58741384	ENSG00000166035	ENST00000299022	Transcript	intron_variant	-	-	-	-	-	-	MODIFIER
15	15_58741884_T_A	58741884	A	T	1055	0.8	-0.400803	0.0553047	4.25574e-13	PE.16.0_18.2	PE	Phosphatidylethanolamine	PE(16:0)/(18:2)	15_58741884_T/A	15:58741884	ENSG00000166035	ENST00000299022	Transcript	intron_variant	-	-	-	-	-	-	MODIFIER
15	15_58741891_A_G	58741891	G	A	1055	0.8	-0.400803	0.0553047	4.25574e-13	PE.16.0_18.2	PE	Phosphatidylethanolamine	PE(16:0)/(18:2)	15_58741891_A/G	15:58741891	ENSG00000166035	ENST00000299022	Transcript	intron_variant	-	-	-	-	-	-	MODIFIER
15	15_58742418_G_A	58742418	A	G	1055	0.81564	-0.403804	0.0572289	1.71434e-12	PE.16.0_18.2	PE	Phosphatidylethanolamine	PE(16:0)/(18:2)	15_58742418_G/A	15:58742418	ENSG00000166035	ENST00000299022	Transcript	intron_variant	-	-	-	-	-	-	MODIFIER
8	8_27417024_A_G	27417024	G	A	1055	0.84218	0.345144	0.0587558	4.24864e-09	PE.16.0_18.2	PE	Phosphatidylethanolamine	PE(16:0)/(18:2)	8_27417024_A/G	8:27417024	ENSG00000234770	ENST00000454030	Transcript	upstream_gene_variant	-	-	-	-	-	-	MODIFIER
11	11_61549025_G_A	61549025	A	G	1051	0.344434	0.253138	0.0452179	2.1662e-08	PE.16.0_18.3	PE	Phosphatidylethanolamine	PE(16:0)/(18:3)	11_61549025_G/A	11:61549025	ENSG00000124920	ENST00000265460	Transcript	intron_variant	-	-	-	-	-	-	MODIFIER
11	11_61551356_T_C	61551356	C	T	1051	0.345861	0.251279	0.0453675	3.04658e-08	PE.16.0_18.3	PE	Phosphatidylethanolamine	PE(16:0)/(18:3)	11_61551356_T/C	11:61551356	ENSG00000124920	ENST00000265460	Transcript	synonymous_variant	3068	3033	1011	S	agT/agC	-	LOW
11	11_61551927_A_C	61551927	C	A	1051	0.345385	0.249171	0.0453492	3.91817e-08	PE.16.0_18.3	PE	Phosphatidylethanolamine	PE(16:0)/(18:3)	11_61551927_A/C	11:61551927	ENSG00000134825	ENST00000257262	Transcript	downstream_gene_variant	-	-	-	-	-	-	MODIFIER
11	11_61552680_G_T	61552680	T	G	1051	0.342531	0.250545	0.0454328	3.49514e-08	PE.16.0_18.3	PE	Phosphatidylethanolamine	PE(16:0)/(18:3)	11_61552680_G/T	11:61552680	ENSG00000134825	ENST00000257262	Transcript	downstream_gene_variant	-	-	-	-	-	-	MODIFIER
11	11_61557803_T_C	61557803	C	T	1051	0.346813	0.258587	0.0455007	1.3223e-08	PE.16.0_18.3	PE	Phosphatidylethanolamine	PE(16:0)/(18:3)	11_61557803_T/C	11:61557803	ENSG00000134825	ENST00000257262	Transcript	intron_variant,NMD_transcript_variant	-	-	-	-	-	-	MODIFIER
11	11_61557826_T_C	61557826	C	T	1051	0.342531	0.250545	0.0454328	3.49514e-08	PE.16.0_18.3	PE	Phosphatidylethanolamine	PE(16:0)/(18:3)	11_61557826_T/C	11:61557826	ENSG00000134825	ENST00000257262	Transcript	intron_variant,NMD_transcript_variant	-	-	-	-	-	-	MODIFIER
11	11_61564299_G_T	61564299	T	G	1051	0.360609	0.254255	0.0453103	2.00663e-08	PE.16.0_18.3	PE	Phosphatidylethanolamine	PE(16:0)/(18:3)	11_61564299_G/T	11:61564299	ENSG00000134825	ENST00000257262	Transcript	upstream_gene_variant	-	-	-	-	-	-	MODIFIER
11	11_61565908_T_C	61565908	C	T	1051	0.360609	0.254255	0.0453103	2.00663e-08	PE.16.0_18.3	PE	Phosphatidylethanolamine	PE(16:0)/(18:3)	11_61565908_T/C	11:61565908	ENSG00000168496	ENST00000305885	Transcript	downstream_gene_variant	-	-	-	-	-	-	MODIFIER
11	11_61569306_C_G	61569306	G	C	1051	0.343007	0.248329	0.0454507	4.66311e-08	PE.16.0_18.3	PE	Phosphatidylethanolamine	PE(16:0)/(18:3)	11_61569306_C/G	11:61569306	ENSG00000168496	ENST00000305885	Transcript	downstream_gene_variant	-	-	-	-	-	-	MODIFIER
11	11_61606642_A_G	61606642	G	A	1051	0.352521	0.247896	0.0453462	4.58404e-08	PE.16.0_18.3	PE	Phosphatidylethanolamine	PE(16:0)/(18:3)	11_61606642_A/G	11:61606642	ENSG00000134824	ENST00000257261	Transcript	intron_variant	-	-	-	-	-	-	MODIFIER
11	11_61606683_G_A	61606683	A	G	1051	0.352521	0.247896	0.0453462	4.58404e-08	PE.16.0_18.3	PE	Phosphatidylethanolamine	PE(16:0)/(18:3)	11_61606683_G/A	11:61606683	ENSG00000134824	ENST00000257261	Transcript	intron_variant	-	-	-	-	-	-	MODIFIER
11	11_61610750_G_A	61610750	A	G	1051	0.354424	0.249392	0.0454255	4.01662e-08	PE.16.0_18.3	PE	Phosphatidylethanolamine	PE(16:0)/(18:3)	11_61610750_G/A	11:61610750	ENSG00000134824	ENST00000257261	Transcript	intron_variant	-	-	-	-	-	-	MODIFIER
15	15_58671721_G_A	58671721	A	G	1051	0.711703	-0.306135	0.0487514	3.39654e-10	PE.16.0_18.3	PE	Phosphatidylethanolamine	PE(16:0)/(18:3)	15_58671721_G/A	15:58671721	ENSG00000128918	ENST00000558239	Transcript	intron_variant	-	-	-	-	-	-	MODIFIER
15	15_58671765_G_T	58671765	T	G	1051	0.673644	-0.291132	0.0464519	3.67178e-10	PE.16.0_18.3	PE	Phosphatidylethanolamine	PE(16:0)/(18:3)	15_58671765_G/T	15:58671765	ENSG00000128918	ENST00000558239	Transcript	intron_variant	-	-	-	-	-	-	MODIFIER
15	15_58674051_G_A	58674051	A	G	1051	0.281637	0.311829	0.0488731	1.76633e-10	PE.16.0_18.3	PE	Phosphatidylethanolamine	PE(16:0)/(18:3)	15_58674051_G/A	15:58674051	ENSG00000128918	ENST00000558239	Transcript	intron_variant	-	-	-	-	-	-	MODIFIER
15	15_58674308_G_A	58674308	A	G	1051	0.341104	0.328671	0.0464716	1.52159e-12	PE.16.0_18.3	PE	Phosphatidylethanolamine	PE(16:0)/(18:3)	15_58674308_G/A	15:58674308	ENSG00000128918	ENST00000558239	Transcript	intron_variant	-	-	-	-	-	-	MODIFIER
15	15_58674695_G_C	58674695	C	G	1051	0.281637	0.311829	0.0488731	1.76633e-10	PE.16.0_18.3	PE	Phosphatidylethanolamine	PE(16:0)/(18:3)	15_58674695_G/C	15:58674695	ENSG00000128918	ENST00000558239	Transcript	intron_variant	-	-	-	-	-	-	MODIFIER
15	15_58676032_A_T	58676032	T	A	1051	0.283064	0.311826	0.0488963	1.80241e-10	PE.16.0_18.3	PE	Phosphatidylethanolamine	PE(16:0)/(18:3)	15_58676032_A/T	15:58676032	ENSG00000128918	ENST00000558239	Transcript	intron_variant	-	-	-	-	-	-	MODIFIER
15	15_58676821_G_A	58676821	A	G	1051	0.282588	0.312347	0.0488885	1.66999e-10	PE.16.0_18.3	PE	Phosphatidylethanolamine	PE(16:0)/(18:3)	15_58676821_G/A	15:58676821	ENSG00000128918	ENST00000558239	Transcript	intron_variant	-	-	-	-	-	-	MODIFIER
15	15_58678512_C_T	58678512	T	C	1051	0.279734	0.30243	0.0493285	8.73646e-10	PE.16.0_18.3	PE	Phosphatidylethanolamine	PE(16:0)/(18:3)	15_58678512_C/T	15:58678512	ENSG00000128918	ENST00000558239	Transcript	intron_variant	-	-	-	-	-	-	MODIFIER
15	15_58678720_T_C	58678720	C	T	1051	0.663654	-0.315105	0.0468069	1.67325e-11	PE.16.0_18.3	PE	Phosphatidylethanolamine	PE(16:0)/(18:3)	15_58678720_T/C	15:58678720	ENSG00000128918	ENST00000558239	Transcript	intron_variant	-	-	-	-	-	-	MODIFIER
15	15_58679668_G_A	58679668	A	G	1051	0.341579	0.315038	0.0465937	1.3668e-11	PE.16.0_18.3	PE	Phosphatidylethanolamine	PE(16:0)/(18:3)	15_58679668_G/A	15:58679668	ENSG00000128918	ENST00000558239	Transcript	intron_variant	-	-	-	-	-	-	MODIFIER
15	15_58680178_T_C	58680178	C	T	1051	0.343482	0.311873	0.0464637	1.91737e-11	PE.16.0_18.3	PE	Phosphatidylethanolamine	PE(16:0)/(18:3)	15_58680178_T/C	15:58680178	ENSG00000128918	ENST00000558239	Transcript	intron_variant	-	-	-	-	-	-	MODIFIER
15	15_58680184_C_T	58680184	T	C	1051	0.341579	0.315038	0.0465937	1.3668e-11	PE.16.0_18.3	PE	Phosphatidylethanolamine	PE(16:0)/(18:3)	15_58680184_C/T	15:58680184	ENSG00000128918	ENST00000558239	Transcript	intron_variant	-	-	-	-	-	-	MODIFIER
15	15_58680638_T_C	58680638	C	T	1051	0.375357	0.28892	0.0454361	2.03322e-10	PE.16.0_18.3	PE	Phosphatidylethanolamine	PE(16:0)/(18:3)	15_58680638_T/C	15:58680638	ENSG00000128918	ENST00000558239	Transcript	intron_variant	-	-	-	-	-	-	MODIFIER
15	15_58680639_T_C	58680639	C	T	1051	0.375357	0.28892	0.0454361	2.03322e-10	PE.16.0_18.3	PE	Phosphatidylethanolamine	PE(16:0)/(18:3)	15_58680639_T/C	15:58680639	ENSG00000128918	ENST00000558239	Transcript	intron_variant	-	-	-	-	-	-	MODIFIER
15	15_58680643_G_T	58680643	T	G	1051	0.343958	0.316137	0.0462785	8.42153e-12	PE.16.0_18.3	PE	Phosphatidylethanolamine	PE(16:0)/(18:3)	15_58680643_G/T	15:58680643	ENSG00000128918	ENST00000558239	Transcript	intron_variant	-	-	-	-	-	-	MODIFIER
15	15_58680954_T_C	58680954	C	T	1051	0.623216	-0.292899	0.0457034	1.46779e-10	PE.16.0_18.3	PE	Phosphatidylethanolamine	PE(16:0)/(18:3)	15_58680954_T/C	15:58680954	ENSG00000128918	ENST00000558239	Transcript	intron_variant	-	-	-	-	-	-	MODIFIER
15	15_58682496_G_C	58682496	C	G	1051	0.226451	0.318026	0.0524723	1.35412e-09	PE.16.0_18.3	PE	Phosphatidylethanolamine	PE(16:0)/(18:3)	15_58682496_G/C	15:58682496	ENSG00000128918	ENST00000558239	Transcript	intron_variant	-	-	-	-	-	-	MODIFIER
15	15_58683366_A_G	58683366	G	A	1051	0.625595	-0.293753	0.0456784	1.2686e-10	PE.16.0_18.3	PE	Phosphatidylethanolamine	PE(16:0)/(18:3)	15_58683366_A/G	15:58683366	ENSG00000128918	ENST00000558239	Transcript	intron_variant	-	-	-	-	-	-	MODIFIER
15	15_58683542_G_C	58683542	C	G	1051	0.194577	0.309377	0.0555849	2.60878e-08	PE.16.0_18.3	PE	Phosphatidylethanolamine	PE(16:0)/(18:3)	15_58683542_G/C	15:58683542	ENSG00000128918	ENST00000558239	Transcript	intron_variant	-	-	-	-	-	-	MODIFIER
15	15_58684057_A_G	58684057	G	A	1051	0.229781	0.323063	0.052427	7.17665e-10	PE.16.0_18.3	PE	Phosphatidylethanolamine	PE(16:0)/(18:3)	15_58684057_A/G	15:58684057	ENSG00000128918	ENST00000558239	Transcript	intron_variant	-	-	-	-	-	-	MODIFIER
15	15_58687530_G_A	58687530	A	G	1051	0.225975	0.310211	0.0526281	3.76046e-09	PE.16.0_18.3	PE	Phosphatidylethanolamine	PE(16:0)/(18:3)	15_58687530_G/A	15:58687530	ENSG00000128918	ENST00000558239	Transcript	intron_variant	-	-	-	-	-	-	MODIFIER
15	15_58687603_T_C	58687603	C	T	1051	0.60942	-0.264031	0.0449174	4.14885e-09	PE.16.0_18.3	PE	Phosphatidylethanolamine	PE(16:0)/(18:3)	15_58687603_T/C	15:58687603	ENSG00000128918	ENST00000558239	Transcript	intron_variant	-	-	-	-	-	-	MODIFIER
15	15_58688467_C_G	58688467	G	C	1051	0.500951	0.242169	0.0437426	3.09045e-08	PE.16.0_18.3	PE	Phosphatidylethanolamine	PE(16:0)/(18:3)	15_58688467_C/G	15:58688467	ENSG00000128918	ENST00000558239	Transcript	intron_variant	-	-	-	-	-	-	MODIFIER
15	15_58688477_G_A	58688477	A	G	1051	0.49667	0.248719	0.0437874	1.34579e-08	PE.16.0_18.3	PE	Phosphatidylethanolamine	PE(16:0)/(18:3)	15_58688477_G/A	15:58688477	ENSG00000128918	ENST00000558239	Transcript	intron_variant	-	-	-	-	-	-	MODIFIER
15	15_58689187_T_C	58689187	C	T	1051	0.188868	0.30913	0.056012	3.40924e-08	PE.16.0_18.3	PE	Phosphatidylethanolamine	PE(16:0)/(18:3)	15_58689187_T/C	15:58689187	ENSG00000128918	ENST00000558239	Transcript	intron_variant	-	-	-	-	-	-	MODIFIER
15	15_58689197_C_T	58689197	T	C	1051	0.222645	0.309776	0.0526819	4.09953e-09	PE.16.0_18.3	PE	Phosphatidylethanolamine	PE(16:0)/(18:3)	15_58689197_C/T	15:58689197	ENSG00000128918	ENST00000558239	Transcript	intron_variant	-	-	-	-	-	-	MODIFIER
15	15_58690754_G_A	58690754	A	G	1051	0.481922	-0.240147	0.0436303	3.70987e-08	PE.16.0_18.3	PE	Phosphatidylethanolamine	PE(16:0)/(18:3)	15_58690754_G/A	15:58690754	ENSG00000128918	ENST00000558239	Transcript	intron_variant	-	-	-	-	-	-	MODIFIER
15	15_58692095_C_G	58692095	G	C	1051	0.483349	-0.241816	0.0437496	3.25229e-08	PE.16.0_18.3	PE	Phosphatidylethanolamine	PE(16:0)/(18:3)	15_58692095_C/G	15:58692095	ENSG00000128918	ENST00000558239	Transcript	intron_variant	-	-	-	-	-	-	MODIFIER
15	15_58692118_A_T	58692118	T	A	1051	0.577545	-0.27811	0.0447304	5.05233e-10	PE.16.0_18.3	PE	Phosphatidylethanolamine	PE(16:0)/(18:3)	15_58692118_A/T	15:58692118	ENSG00000128918	ENST00000558239	Transcript	intron_variant	-	-	-	-	-	-	MODIFIER
15	15_58692148_G_T	58692148	T	G	1051	0.194101	0.315299	0.0557816	1.58234e-08	PE.16.0_18.3	PE	Phosphatidylethanolamine	PE(16:0)/(18:3)	15_58692148_G/T	15:58692148	ENSG00000128918	ENST00000558239	Transcript	intron_variant	-	-	-	-	-	-	MODIFIER
15	15_58692715_C_T	58692715	T	C	1051	0.221694	0.309739	0.0528492	4.60601e-09	PE.16.0_18.3	PE	Phosphatidylethanolamine	PE(16:0)/(18:3)	15_58692715_C/T	15:58692715	ENSG00000128918	ENST00000558239	Transcript	intron_variant	-	-	-	-	-	-	MODIFIER
15	15_58692936_C_T	58692936	T	C	1051	0.219791	0.321778	0.0530368	1.30271e-09	PE.16.0_18.3	PE	Phosphatidylethanolamine	PE(16:0)/(18:3)	15_58692936_C/T	15:58692936	ENSG00000128918	ENST00000558239	Transcript	intron_variant	-	-	-	-	-	-	MODIFIER
15	15_58693860_C_T	58693860	T	C	1051	0.773073	-0.327849	0.0524654	4.13437e-10	PE.16.0_18.3	PE	Phosphatidylethanolamine	PE(16:0)/(18:3)	15_58693860_C/T	15:58693860	ENSG00000128918	ENST00000558239	Transcript	intron_variant	-	-	-	-	-	-	MODIFIER
15	15_58696300_T_C	58696300	C	T	1051	0.511418	-0.260173	0.0434263	2.0839e-09	PE.16.0_18.3	PE	Phosphatidylethanolamine	PE(16:0)/(18:3)	15_58696300_T/C	15:58696300	ENSG00000128918	ENST00000558239	Transcript	intron_variant	-	-	-	-	-	-	MODIFIER
15	15_58718998_T_C	58718998	C	T	1051	0.308754	0.280858	0.0476249	3.69506e-09	PE.16.0_18.3	PE	Phosphatidylethanolamine	PE(16:0)/(18:3)	15_58718998_T/C	15:58718998	ENSG00000166035	ENST00000299022	Transcript	upstream_gene_variant	-	-	-	-	-	-	MODIFIER
15	15_58723426_A_G	58723426	G	A	1051	0.241675	0.427112	0.0507784	4.05534e-17	PE.16.0_18.3	PE	Phosphatidylethanolamine	PE(16:0)/(18:3)	15_58723426_A/G	15:58723426	ENSG00000166035	ENST00000299022	Transcript	upstream_gene_variant	-	-	-	-	-	-	MODIFIER
15	15_58723479_T_C	58723479	C	T	1051	0.241675	0.427112	0.0507784	4.05534e-17	PE.16.0_18.3	PE	Phosphatidylethanolamine	PE(16:0)/(18:3)	15_58723479_T/C	15:58723479	ENSG00000166035	ENST00000299022	Transcript	upstream_gene_variant	-	-	-	-	-	-	MODIFIER
15	15_58723675_C_T	58723675	T	C	1051	0.239772	0.425134	0.0507884	5.72784e-17	PE.16.0_18.3	PE	Phosphatidylethanolamine	PE(16:0)/(18:3)	15_58723675_C/T	15:58723675	ENSG00000166035	ENST00000299022	Transcript	upstream_gene_variant	-	-	-	-	-	-	MODIFIER
15	15_58723939_G_A	58723939	A	G	1051	0.241675	0.427112	0.0507784	4.05534e-17	PE.16.0_18.3	PE	Phosphatidylethanolamine	PE(16:0)/(18:3)	15_58723939_G/A	15:58723939	ENSG00000166035	ENST00000299022	Transcript	upstream_gene_variant	-	-	-	-	-	-	MODIFIER
15	15_58724792_T_A	58724792	A	T	1051	0.304472	0.317021	0.048186	4.73268e-11	PE.16.0_18.3	PE	Phosphatidylethanolamine	PE(16:0)/(18:3)	15_58724792_T/A	15:58724792	ENSG00000166035	ENST00000299022	Transcript	intron_variant	-	-	-	-	-	-	MODIFIER
15	15_58724842_G_A	58724842	A	G	1051	0.313987	0.316945	0.0478872	3.62694e-11	PE.16.0_18.3	PE	Phosphatidylethanolamine	PE(16:0)/(18:3)	15_58724842_G/A	15:58724842	ENSG00000166035	ENST00000299022	Transcript	intron_variant	-	-	-	-	-	-	MODIFIER
15	15_58725839_A_G	58725839	G	A	1051	0.312559	0.307671	0.0475113	9.43468e-11	PE.16.0_18.3	PE	Phosphatidylethanolamine	PE(16:0)/(18:3)	15_58725839_A/G	15:58725839	ENSG00000166035	ENST00000299022	Transcript	intron_variant	-	-	-	-	-	-	MODIFIER
15	15_58726744_G_C	58726744	C	G	1051	0.766413	-0.439163	0.0513821	1.26334e-17	PE.16.0_18.3	PE	Phosphatidylethanolamine	PE(16:0)/(18:3)	15_58726744_G/C	15:58726744	ENSG00000166035	ENST00000299022	Transcript	intron_variant	-	-	-	-	-	-	MODIFIER
15	15_58727325_A_G	58727325	G	A	1051	0.768316	-0.434668	0.0516821	4.08523e-17	PE.16.0_18.3	PE	Phosphatidylethanolamine	PE(16:0)/(18:3)	15_58727325_A/G	15:58727325	ENSG00000166035	ENST00000299022	Transcript	intron_variant	-	-	-	-	-	-	MODIFIER
15	15_58730498_C_T	58730498	T	C	1051	0.766413	-0.441326	0.0515217	1.07308e-17	PE.16.0_18.3	PE	Phosphatidylethanolamine	PE(16:0)/(18:3)	15_58730498_C/T	15:58730498	ENSG00000166035	ENST00000299022	Transcript	intron_variant	-	-	-	-	-	-	MODIFIER
15	15_58731153_G_C	58731153	C	G	1051	0.75785	-0.45087	0.0510467	1.02362e-18	PE.16.0_18.3	PE	Phosphatidylethanolamine	PE(16:0)/(18:3)	15_58731153_G/C	15:58731153	ENSG00000166035	ENST00000299022	Transcript	intron_variant	-	-	-	-	-	-	MODIFIER
15	15_58731567_A_G	58731567	G	A	1051	0.679353	-0.309502	0.0479871	1.12069e-10	PE.16.0_18.3	PE	Phosphatidylethanolamine	PE(16:0)/(18:3)	15_58731567_A/G	15:58731567	ENSG00000166035	ENST00000299022	Transcript	intron_variant	-	-	-	-	-	-	MODIFIER
15	15_58735005_A_G	58735005	G	A	1051	0.806375	-0.438257	0.0551027	1.81366e-15	PE.16.0_18.3	PE	Phosphatidylethanolamine	PE(16:0)/(18:3)	15_58735005_A/G	15:58735005	ENSG00000166035	ENST00000299022	Transcript	intron_variant	-	-	-	-	-	-	MODIFIER
15	15_58735222_A_C	58735222	C	A	1051	0.806375	-0.438257	0.0551027	1.81366e-15	PE.16.0_18.3	PE	Phosphatidylethanolamine	PE(16:0)/(18:3)	15_58735222_A/C	15:58735222	ENSG00000166035	ENST00000299022	Transcript	intron_variant	-	-	-	-	-	-	MODIFIER
15	15_58737341_T_G	58737341	G	T	1051	0.834919	-0.359896	0.058573	8.02679e-10	PE.16.0_18.3	PE	Phosphatidylethanolamine	PE(16:0)/(18:3)	15_58737341_T/G	15:58737341	ENSG00000166035	ENST00000299022	Transcript	intron_variant	-	-	-	-	-	-	MODIFIER
15	15_58737661_C_A	58737661	A	C	1051	0.833492	-0.355066	0.0584692	1.25782e-09	PE.16.0_18.3	PE	Phosphatidylethanolamine	PE(16:0)/(18:3)	15_58737661_C/A	15:58737661	ENSG00000166035	ENST00000299022	Transcript	intron_variant	-	-	-	-	-	-	MODIFIER
15	15_58740094_C_T	58740094	T	C	1051	0.809229	-0.416894	0.0557471	7.52878e-14	PE.16.0_18.3	PE	Phosphatidylethanolamine	PE(16:0)/(18:3)	15_58740094_C/T	15:58740094	ENSG00000166035	ENST00000299022	Transcript	intron_variant	-	-	-	-	-	-	MODIFIER
15	15_58741134_A_C	58741134	C	A	1051	0.809705	-0.404288	0.0557682	4.18537e-13	PE.16.0_18.3	PE	Phosphatidylethanolamine	PE(16:0)/(18:3)	15_58741134_A/C	15:58741134	ENSG00000166035	ENST00000299022	Transcript	intron_variant	-	-	-	-	-	-	MODIFIER
15	15_58741177_C_T	58741177	T	C	1051	0.808278	-0.405945	0.0557054	3.16097e-13	PE.16.0_18.3	PE	Phosphatidylethanolamine	PE(16:0)/(18:3)	15_58741177_C/T	15:58741177	ENSG00000166035	ENST00000299022	Transcript	intron_variant	-	-	-	-	-	-	MODIFIER
15	15_58741384_C_G	58741384	G	C	1051	0.754995	-0.357463	0.0503684	1.27524e-12	PE.16.0_18.3	PE	Phosphatidylethanolamine	PE(16:0)/(18:3)	15_58741384_C/G	15:58741384	ENSG00000166035	ENST00000299022	Transcript	intron_variant	-	-	-	-	-	-	MODIFIER
15	15_58741884_T_A	58741884	A	T	1051	0.799715	-0.374247	0.0546814	7.69437e-12	PE.16.0_18.3	PE	Phosphatidylethanolamine	PE(16:0)/(18:3)	15_58741884_T/A	15:58741884	ENSG00000166035	ENST00000299022	Transcript	intron_variant	-	-	-	-	-	-	MODIFIER
15	15_58741891_A_G	58741891	G	A	1051	0.799715	-0.374247	0.0546814	7.69437e-12	PE.16.0_18.3	PE	Phosphatidylethanolamine	PE(16:0)/(18:3)	15_58741891_A/G	15:58741891	ENSG00000166035	ENST00000299022	Transcript	intron_variant	-	-	-	-	-	-	MODIFIER
15	15_58742418_G_A	58742418	A	G	1051	0.815414	-0.401171	0.0565859	1.34507e-12	PE.16.0_18.3	PE	Phosphatidylethanolamine	PE(16:0)/(18:3)	15_58742418_G/A	15:58742418	ENSG00000166035	ENST00000299022	Transcript	intron_variant	-	-	-	-	-	-	MODIFIER
8	8_27417024_A_G	27417024	G	A	1051	0.842055	0.316736	0.0580959	4.98201e-08	PE.16.0_18.3	PE	Phosphatidylethanolamine	PE(16:0)/(18:3)	8_27417024_A/G	8:27417024	ENSG00000234770	ENST00000454030	Transcript	upstream_gene_variant	-	-	-	-	-	-	MODIFIER
15	15_58671721_G_A	58671721	A	G	1055	0.712796	-0.310833	0.0479427	8.9659e-11	PE.16.0_20.3	PE	Phosphatidylethanolamine	PE(16:0)/(20:3)	15_58671721_G/A	15:58671721	ENSG00000128918	ENST00000558239	Transcript	intron_variant	-	-	-	-	-	-	MODIFIER
15	15_58671765_G_T	58671765	T	G	1055	0.674882	-0.302187	0.0456315	3.53584e-11	PE.16.0_20.3	PE	Phosphatidylethanolamine	PE(16:0)/(20:3)	15_58671765_G/T	15:58671765	ENSG00000128918	ENST00000558239	Transcript	intron_variant	-	-	-	-	-	-	MODIFIER
15	15_58672134_C_T	58672134	T	C	1055	0.509479	-0.24361	0.0427077	1.16945e-08	PE.16.0_20.3	PE	Phosphatidylethanolamine	PE(16:0)/(20:3)	15_58672134_C/T	15:58672134	ENSG00000128918	ENST00000558239	Transcript	intron_variant	-	-	-	-	-	-	MODIFIER
15	15_58674051_G_A	58674051	A	G	1055	0.280569	0.321635	0.0480029	2.07955e-11	PE.16.0_20.3	PE	Phosphatidylethanolamine	PE(16:0)/(20:3)	15_58674051_G/A	15:58674051	ENSG00000128918	ENST00000558239	Transcript	intron_variant	-	-	-	-	-	-	MODIFIER
15	15_58674308_G_A	58674308	A	G	1055	0.33981	0.314029	0.0455673	5.51875e-12	PE.16.0_20.3	PE	Phosphatidylethanolamine	PE(16:0)/(20:3)	15_58674308_G/A	15:58674308	ENSG00000128918	ENST00000558239	Transcript	intron_variant	-	-	-	-	-	-	MODIFIER
15	15_58674695_G_C	58674695	C	G	1055	0.280569	0.321635	0.0480029	2.07955e-11	PE.16.0_20.3	PE	Phosphatidylethanolamine	PE(16:0)/(20:3)	15_58674695_G/C	15:58674695	ENSG00000128918	ENST00000558239	Transcript	intron_variant	-	-	-	-	-	-	MODIFIER
15	15_58676032_A_T	58676032	T	A	1055	0.281991	0.322291	0.0480216	1.92803e-11	PE.16.0_20.3	PE	Phosphatidylethanolamine	PE(16:0)/(20:3)	15_58676032_A/T	15:58676032	ENSG00000128918	ENST00000558239	Transcript	intron_variant	-	-	-	-	-	-	MODIFIER
15	15_58676821_G_A	58676821	A	G	1055	0.281517	0.321356	0.0480198	2.19897e-11	PE.16.0_20.3	PE	Phosphatidylethanolamine	PE(16:0)/(20:3)	15_58676821_G/A	15:58676821	ENSG00000128918	ENST00000558239	Transcript	intron_variant	-	-	-	-	-	-	MODIFIER
15	15_58677395_A_T	58677395	T	A	1055	0.477725	-0.244538	0.0430737	1.36912e-08	PE.16.0_20.3	PE	Phosphatidylethanolamine	PE(16:0)/(20:3)	15_58677395_A/T	15:58677395	ENSG00000128918	ENST00000558239	Transcript	intron_variant	-	-	-	-	-	-	MODIFIER
15	15_58678512_C_T	58678512	T	C	1055	0.278673	0.327957	0.0484285	1.27037e-11	PE.16.0_20.3	PE	Phosphatidylethanolamine	PE(16:0)/(20:3)	15_58678512_C/T	15:58678512	ENSG00000128918	ENST00000558239	Transcript	intron_variant	-	-	-	-	-	-	MODIFIER
15	15_58678720_T_C	58678720	C	T	1055	0.664929	-0.315863	0.0459003	5.92206e-12	PE.16.0_20.3	PE	Phosphatidylethanolamine	PE(16:0)/(20:3)	15_58678720_T/C	15:58678720	ENSG00000128918	ENST00000558239	Transcript	intron_variant	-	-	-	-	-	-	MODIFIER
15	15_58679387_G_C	58679387	C	G	1055	0.507109	-0.244896	0.0435145	1.82404e-08	PE.16.0_20.3	PE	Phosphatidylethanolamine	PE(16:0)/(20:3)	15_58679387_G/C	15:58679387	ENSG00000128918	ENST00000558239	Transcript	intron_variant	-	-	-	-	-	-	MODIFIER
15	15_58679668_G_A	58679668	A	G	1055	0.340284	0.326021	0.0456118	8.82268e-13	PE.16.0_20.3	PE	Phosphatidylethanolamine	PE(16:0)/(20:3)	15_58679668_G/A	15:58679668	ENSG00000128918	ENST00000558239	Transcript	intron_variant	-	-	-	-	-	-	MODIFIER
15	15_58680178_T_C	58680178	C	T	1055	0.34218	0.319914	0.0455189	2.09292e-12	PE.16.0_20.3	PE	Phosphatidylethanolamine	PE(16:0)/(20:3)	15_58680178_T/C	15:58680178	ENSG00000128918	ENST00000558239	Transcript	intron_variant	-	-	-	-	-	-	MODIFIER
15	15_58680184_C_T	58680184	T	C	1055	0.340284	0.326021	0.0456118	8.82268e-13	PE.16.0_20.3	PE	Phosphatidylethanolamine	PE(16:0)/(20:3)	15_58680184_C/T	15:58680184	ENSG00000128918	ENST00000558239	Transcript	intron_variant	-	-	-	-	-	-	MODIFIER
15	15_58680638_T_C	58680638	C	T	1055	0.374408	0.293211	0.0446497	5.13666e-11	PE.16.0_20.3	PE	Phosphatidylethanolamine	PE(16:0)/(20:3)	15_58680638_T/C	15:58680638	ENSG00000128918	ENST00000558239	Transcript	intron_variant	-	-	-	-	-	-	MODIFIER
15	15_58680639_T_C	58680639	C	T	1055	0.374408	0.293211	0.0446497	5.13666e-11	PE.16.0_20.3	PE	Phosphatidylethanolamine	PE(16:0)/(20:3)	15_58680639_T/C	15:58680639	ENSG00000128918	ENST00000558239	Transcript	intron_variant	-	-	-	-	-	-	MODIFIER
15	15_58680643_G_T	58680643	T	G	1055	0.342654	0.306744	0.0454159	1.43713e-11	PE.16.0_20.3	PE	Phosphatidylethanolamine	PE(16:0)/(20:3)	15_58680643_G/T	15:58680643	ENSG00000128918	ENST00000558239	Transcript	intron_variant	-	-	-	-	-	-	MODIFIER
15	15_58680954_T_C	58680954	C	T	1055	0.624171	-0.297686	0.0448935	3.33548e-11	PE.16.0_20.3	PE	Phosphatidylethanolamine	PE(16:0)/(20:3)	15_58680954_T/C	15:58680954	ENSG00000128918	ENST00000558239	Transcript	intron_variant	-	-	-	-	-	-	MODIFIER
15	15_58681509_G_C	58681509	C	G	1055	0.509953	-0.239784	0.04391	4.73994e-08	PE.16.0_20.3	PE	Phosphatidylethanolamine	PE(16:0)/(20:3)	15_58681509_G/C	15:58681509	ENSG00000128918	ENST00000558239	Transcript	intron_variant	-	-	-	-	-	-	MODIFIER
15	15_58683366_A_G	58683366	G	A	1055	0.62654	-0.302283	0.0448398	1.56856e-11	PE.16.0_20.3	PE	Phosphatidylethanolamine	PE(16:0)/(20:3)	15_58683366_A/G	15:58683366	ENSG00000128918	ENST00000558239	Transcript	intron_variant	-	-	-	-	-	-	MODIFIER
15	15_58687603_T_C	58687603	C	T	1055	0.6109	-0.27738	0.0441858	3.43857e-10	PE.16.0_20.3	PE	Phosphatidylethanolamine	PE(16:0)/(20:3)	15_58687603_T/C	15:58687603	ENSG00000128918	ENST00000558239	Transcript	intron_variant	-	-	-	-	-	-	MODIFIER
15	15_58688467_C_G	58688467	G	C	1055	0.5	0.24983	0.0431707	7.16455e-09	PE.16.0_20.3	PE	Phosphatidylethanolamine	PE(16:0)/(20:3)	15_58688467_C/G	15:58688467	ENSG00000128918	ENST00000558239	Transcript	intron_variant	-	-	-	-	-	-	MODIFIER
15	15_58688477_G_A	58688477	A	G	1055	0.495735	0.247491	0.0432304	1.03477e-08	PE.16.0_20.3	PE	Phosphatidylethanolamine	PE(16:0)/(20:3)	15_58688477_G/A	15:58688477	ENSG00000128918	ENST00000558239	Transcript	intron_variant	-	-	-	-	-	-	MODIFIER
15	15_58690754_G_A	58690754	A	G	1055	0.482938	-0.245269	0.0430755	1.24158e-08	PE.16.0_20.3	PE	Phosphatidylethanolamine	PE(16:0)/(20:3)	15_58690754_G/A	15:58690754	ENSG00000128918	ENST00000558239	Transcript	intron_variant	-	-	-	-	-	-	MODIFIER
15	15_58692095_C_G	58692095	G	C	1055	0.48436	-0.24865	0.0431786	8.47913e-09	PE.16.0_20.3	PE	Phosphatidylethanolamine	PE(16:0)/(20:3)	15_58692095_C/G	15:58692095	ENSG00000128918	ENST00000558239	Transcript	intron_variant	-	-	-	-	-	-	MODIFIER
15	15_58692118_A_T	58692118	T	A	1055	0.578673	-0.248755	0.0441707	1.78454e-08	PE.16.0_20.3	PE	Phosphatidylethanolamine	PE(16:0)/(20:3)	15_58692118_A/T	15:58692118	ENSG00000128918	ENST00000558239	Transcript	intron_variant	-	-	-	-	-	-	MODIFIER
15	15_58696300_T_C	58696300	C	T	1055	0.512322	-0.243824	0.0428868	1.30584e-08	PE.16.0_20.3	PE	Phosphatidylethanolamine	PE(16:0)/(20:3)	15_58696300_T/C	15:58696300	ENSG00000128918	ENST00000558239	Transcript	intron_variant	-	-	-	-	-	-	MODIFIER
1	1_63018985_A_T	63018985	T	A	1055	0.390995	-0.248081	0.0437178	1.39027e-08	PE.16.0_20.3	PE	Phosphatidylethanolamine	PE(16:0)/(20:3)	1_63018985_A/T	1:63018985	ENSG00000116641	ENST00000251157	Transcript	intron_variant	-	-	-	-	-	-	MODIFIER
10	10_91792479_G_T	91792479	T	G	1055	0.0526066	0.520778	0.0946672	3.77329e-08	PE.16.0_20.4	PE	Phosphatidylethanolamine	PE(16:0)/(20:4)	10_91792479_G/T	10:91792479	-	-	-	intergenic_variant	-	-	-	-	-	-	MODIFIER
15	15_58671559_C_T	58671559	T	C	1055	0.463981	-0.273196	0.0426181	1.4521e-10	PE.16.0_20.4	PE	Phosphatidylethanolamine	PE(16:0)/(20:4)	15_58671559_C/T	15:58671559	ENSG00000128918	ENST00000558239	Transcript	intron_variant	-	-	-	-	-	-	MODIFIER
15	15_58671721_G_A	58671721	A	G	1055	0.712796	-0.408054	0.0468956	3.28043e-18	PE.16.0_20.4	PE	Phosphatidylethanolamine	PE(16:0)/(20:4)	15_58671721_G/A	15:58671721	ENSG00000128918	ENST00000558239	Transcript	intron_variant	-	-	-	-	-	-	MODIFIER
15	15_58671765_G_T	58671765	T	G	1055	0.674882	-0.365427	0.0448581	3.75283e-16	PE.16.0_20.4	PE	Phosphatidylethanolamine	PE(16:0)/(20:4)	15_58671765_G/T	15:58671765	ENSG00000128918	ENST00000558239	Transcript	intron_variant	-	-	-	-	-	-	MODIFIER
15	15_58672134_C_T	58672134	T	C	1055	0.509479	-0.278394	0.0421995	4.19307e-11	PE.16.0_20.4	PE	Phosphatidylethanolamine	PE(16:0)/(20:4)	15_58672134_C/T	15:58672134	ENSG00000128918	ENST00000558239	Transcript	intron_variant	-	-	-	-	-	-	MODIFIER
15	15_58674051_G_A	58674051	A	G	1055	0.280569	0.405465	0.0470456	6.78048e-18	PE.16.0_20.4	PE	Phosphatidylethanolamine	PE(16:0)/(20:4)	15_58674051_G/A	15:58674051	ENSG00000128918	ENST00000558239	Transcript	intron_variant	-	-	-	-	-	-	MODIFIER
15	15_58674308_G_A	58674308	A	G	1055	0.33981	0.412665	0.0444793	1.73208e-20	PE.16.0_20.4	PE	Phosphatidylethanolamine	PE(16:0)/(20:4)	15_58674308_G/A	15:58674308	ENSG00000128918	ENST00000558239	Transcript	intron_variant	-	-	-	-	-	-	MODIFIER
15	15_58674695_G_C	58674695	C	G	1055	0.280569	0.405465	0.0470456	6.78048e-18	PE.16.0_20.4	PE	Phosphatidylethanolamine	PE(16:0)/(20:4)	15_58674695_G/C	15:58674695	ENSG00000128918	ENST00000558239	Transcript	intron_variant	-	-	-	-	-	-	MODIFIER
15	15_58676032_A_T	58676032	T	A	1055	0.281991	0.404845	0.0470738	7.95685e-18	PE.16.0_20.4	PE	Phosphatidylethanolamine	PE(16:0)/(20:4)	15_58676032_A/T	15:58676032	ENSG00000128918	ENST00000558239	Transcript	intron_variant	-	-	-	-	-	-	MODIFIER
15	15_58676821_G_A	58676821	A	G	1055	0.281517	0.405409	0.0470614	7.02602e-18	PE.16.0_20.4	PE	Phosphatidylethanolamine	PE(16:0)/(20:4)	15_58676821_G/A	15:58676821	ENSG00000128918	ENST00000558239	Transcript	intron_variant	-	-	-	-	-	-	MODIFIER
15	15_58677395_A_T	58677395	T	A	1055	0.477725	-0.2718	0.0426102	1.78523e-10	PE.16.0_20.4	PE	Phosphatidylethanolamine	PE(16:0)/(20:4)	15_58677395_A/T	15:58677395	ENSG00000128918	ENST00000558239	Transcript	intron_variant	-	-	-	-	-	-	MODIFIER
15	15_58678512_C_T	58678512	T	C	1055	0.278673	0.394282	0.0476037	1.20532e-16	PE.16.0_20.4	PE	Phosphatidylethanolamine	PE(16:0)/(20:4)	15_58678512_C/T	15:58678512	ENSG00000128918	ENST00000558239	Transcript	intron_variant	-	-	-	-	-	-	MODIFIER
15	15_58678720_T_C	58678720	C	T	1055	0.664929	-0.400575	0.0449318	4.87016e-19	PE.16.0_20.4	PE	Phosphatidylethanolamine	PE(16:0)/(20:4)	15_58678720_T/C	15:58678720	ENSG00000128918	ENST00000558239	Transcript	intron_variant	-	-	-	-	-	-	MODIFIER
15	15_58679387_G_C	58679387	C	G	1055	0.507109	-0.275315	0.0430303	1.57262e-10	PE.16.0_20.4	PE	Phosphatidylethanolamine	PE(16:0)/(20:4)	15_58679387_G/C	15:58679387	ENSG00000128918	ENST00000558239	Transcript	intron_variant	-	-	-	-	-	-	MODIFIER
15	15_58679668_G_A	58679668	A	G	1055	0.340284	0.396183	0.0447467	8.45047e-19	PE.16.0_20.4	PE	Phosphatidylethanolamine	PE(16:0)/(20:4)	15_58679668_G/A	15:58679668	ENSG00000128918	ENST00000558239	Transcript	intron_variant	-	-	-	-	-	-	MODIFIER
15	15_58680178_T_C	58680178	C	T	1055	0.34218	0.395809	0.0446151	7.20746e-19	PE.16.0_20.4	PE	Phosphatidylethanolamine	PE(16:0)/(20:4)	15_58680178_T/C	15:58680178	ENSG00000128918	ENST00000558239	Transcript	intron_variant	-	-	-	-	-	-	MODIFIER
15	15_58680184_C_T	58680184	T	C	1055	0.340284	0.396183	0.0447467	8.45047e-19	PE.16.0_20.4	PE	Phosphatidylethanolamine	PE(16:0)/(20:4)	15_58680184_C/T	15:58680184	ENSG00000128918	ENST00000558239	Transcript	intron_variant	-	-	-	-	-	-	MODIFIER
15	15_58680638_T_C	58680638	C	T	1055	0.374408	0.359346	0.0438636	2.56184e-16	PE.16.0_20.4	PE	Phosphatidylethanolamine	PE(16:0)/(20:4)	15_58680638_T/C	15:58680638	ENSG00000128918	ENST00000558239	Transcript	intron_variant	-	-	-	-	-	-	MODIFIER
15	15_58680639_T_C	58680639	C	T	1055	0.374408	0.359346	0.0438636	2.56184e-16	PE.16.0_20.4	PE	Phosphatidylethanolamine	PE(16:0)/(20:4)	15_58680639_T/C	15:58680639	ENSG00000128918	ENST00000558239	Transcript	intron_variant	-	-	-	-	-	-	MODIFIER
15	15_58680643_G_T	58680643	T	G	1055	0.342654	0.385595	0.0445096	4.58789e-18	PE.16.0_20.4	PE	Phosphatidylethanolamine	PE(16:0)/(20:4)	15_58680643_G/T	15:58680643	ENSG00000128918	ENST00000558239	Transcript	intron_variant	-	-	-	-	-	-	MODIFIER
15	15_58680954_T_C	58680954	C	T	1055	0.624171	-0.377218	0.0439946	9.97928e-18	PE.16.0_20.4	PE	Phosphatidylethanolamine	PE(16:0)/(20:4)	15_58680954_T/C	15:58680954	ENSG00000128918	ENST00000558239	Transcript	intron_variant	-	-	-	-	-	-	MODIFIER
15	15_58681509_G_C	58681509	C	G	1055	0.509953	-0.284342	0.0433427	5.3697e-11	PE.16.0_20.4	PE	Phosphatidylethanolamine	PE(16:0)/(20:4)	15_58681509_G/C	15:58681509	ENSG00000128918	ENST00000558239	Transcript	intron_variant	-	-	-	-	-	-	MODIFIER
15	15_58682496_G_C	58682496	C	G	1055	0.225592	0.363764	0.051066	1.05289e-12	PE.16.0_20.4	PE	Phosphatidylethanolamine	PE(16:0)/(20:4)	15_58682496_G/C	15:58682496	ENSG00000128918	ENST00000558239	Transcript	intron_variant	-	-	-	-	-	-	MODIFIER
15	15_58683366_A_G	58683366	G	A	1055	0.62654	-0.379407	0.043952	6.01297e-18	PE.16.0_20.4	PE	Phosphatidylethanolamine	PE(16:0)/(20:4)	15_58683366_A/G	15:58683366	ENSG00000128918	ENST00000558239	Transcript	intron_variant	-	-	-	-	-	-	MODIFIER
15	15_58683542_G_C	58683542	C	G	1055	0.193839	0.362852	0.0542539	2.26191e-11	PE.16.0_20.4	PE	Phosphatidylethanolamine	PE(16:0)/(20:4)	15_58683542_G/C	15:58683542	ENSG00000128918	ENST00000558239	Transcript	intron_variant	-	-	-	-	-	-	MODIFIER
15	15_58684057_A_G	58684057	G	A	1055	0.22891	0.363733	0.0510183	1.00759e-12	PE.16.0_20.4	PE	Phosphatidylethanolamine	PE(16:0)/(20:4)	15_58684057_A/G	15:58684057	ENSG00000128918	ENST00000558239	Transcript	intron_variant	-	-	-	-	-	-	MODIFIER
15	15_58684478_T_C	58684478	C	T	1055	0.627014	-0.244341	0.0437859	2.40013e-08	PE.16.0_20.4	PE	Phosphatidylethanolamine	PE(16:0)/(20:4)	15_58684478_T/C	15:58684478	ENSG00000128918	ENST00000558239	Transcript	intron_variant	-	-	-	-	-	-	MODIFIER
15	15_58684967_T_G	58684967	G	T	1055	0.534597	-0.290767	0.0429709	1.3185e-11	PE.16.0_20.4	PE	Phosphatidylethanolamine	PE(16:0)/(20:4)	15_58684967_T/G	15:58684967	ENSG00000128918	ENST00000558239	Transcript	intron_variant	-	-	-	-	-	-	MODIFIER
15	15_58686157_C_G	58686157	G	C	1055	0.46019	-0.239645	0.0435656	3.78138e-08	PE.16.0_20.4	PE	Phosphatidylethanolamine	PE(16:0)/(20:4)	15_58686157_C/G	15:58686157	ENSG00000128918	ENST00000558239	Transcript	intron_variant	-	-	-	-	-	-	MODIFIER
15	15_58686252_G_A	58686252	A	G	1055	0.460663	-0.240444	0.0435094	3.27128e-08	PE.16.0_20.4	PE	Phosphatidylethanolamine	PE(16:0)/(20:4)	15_58686252_G/A	15:58686252	ENSG00000128918	ENST00000558239	Transcript	intron_variant	-	-	-	-	-	-	MODIFIER
15	15_58687530_G_A	58687530	A	G	1055	0.225118	0.343964	0.0513546	2.11526e-11	PE.16.0_20.4	PE	Phosphatidylethanolamine	PE(16:0)/(20:4)	15_58687530_G/A	15:58687530	ENSG00000128918	ENST00000558239	Transcript	intron_variant	-	-	-	-	-	-	MODIFIER
15	15_58687603_T_C	58687603	C	T	1055	0.6109	-0.318929	0.0435999	2.57577e-13	PE.16.0_20.4	PE	Phosphatidylethanolamine	PE(16:0)/(20:4)	15_58687603_T/C	15:58687603	ENSG00000128918	ENST00000558239	Transcript	intron_variant	-	-	-	-	-	-	MODIFIER
15	15_58687880_T_C	58687880	C	T	1055	0.532701	-0.29522	0.0430073	6.67614e-12	PE.16.0_20.4	PE	Phosphatidylethanolamine	PE(16:0)/(20:4)	15_58687880_T/C	15:58687880	ENSG00000128918	ENST00000558239	Transcript	intron_variant	-	-	-	-	-	-	MODIFIER
15	15_58688467_C_G	58688467	G	C	1055	0.5	0.296862	0.042577	3.1167e-12	PE.16.0_20.4	PE	Phosphatidylethanolamine	PE(16:0)/(20:4)	15_58688467_C/G	15:58688467	ENSG00000128918	ENST00000558239	Transcript	intron_variant	-	-	-	-	-	-	MODIFIER
15	15_58688477_G_A	58688477	A	G	1055	0.495735	0.302134	0.0425887	1.30076e-12	PE.16.0_20.4	PE	Phosphatidylethanolamine	PE(16:0)/(20:4)	15_58688477_G/A	15:58688477	ENSG00000128918	ENST00000558239	Transcript	intron_variant	-	-	-	-	-	-	MODIFIER
15	15_58689187_T_C	58689187	C	T	1055	0.188152	0.363795	0.0546848	2.87997e-11	PE.16.0_20.4	PE	Phosphatidylethanolamine	PE(16:0)/(20:4)	15_58689187_T/C	15:58689187	ENSG00000128918	ENST00000558239	Transcript	intron_variant	-	-	-	-	-	-	MODIFIER
15	15_58689197_C_T	58689197	T	C	1055	0.221801	0.35141	0.0513631	7.8268e-12	PE.16.0_20.4	PE	Phosphatidylethanolamine	PE(16:0)/(20:4)	15_58689197_C/T	15:58689197	ENSG00000128918	ENST00000558239	Transcript	intron_variant	-	-	-	-	-	-	MODIFIER
15	15_58690754_G_A	58690754	A	G	1055	0.482938	-0.29632	0.0424605	2.97902e-12	PE.16.0_20.4	PE	Phosphatidylethanolamine	PE(16:0)/(20:4)	15_58690754_G/A	15:58690754	ENSG00000128918	ENST00000558239	Transcript	intron_variant	-	-	-	-	-	-	MODIFIER
15	15_58692095_C_G	58692095	G	C	1055	0.48436	-0.305303	0.0425217	6.97485e-13	PE.16.0_20.4	PE	Phosphatidylethanolamine	PE(16:0)/(20:4)	15_58692095_C/G	15:58692095	ENSG00000128918	ENST00000558239	Transcript	intron_variant	-	-	-	-	-	-	MODIFIER
15	15_58692118_A_T	58692118	T	A	1055	0.578673	-0.343723	0.0432426	1.88482e-15	PE.16.0_20.4	PE	Phosphatidylethanolamine	PE(16:0)/(20:4)	15_58692118_A/T	15:58692118	ENSG00000128918	ENST00000558239	Transcript	intron_variant	-	-	-	-	-	-	MODIFIER
15	15_58692148_G_T	58692148	T	G	1055	0.193365	0.358752	0.0544797	4.54691e-11	PE.16.0_20.4	PE	Phosphatidylethanolamine	PE(16:0)/(20:4)	15_58692148_G/T	15:58692148	ENSG00000128918	ENST00000558239	Transcript	intron_variant	-	-	-	-	-	-	MODIFIER
15	15_58692202_A_C	58692202	C	A	1055	0.314218	0.265761	0.0457061	6.07968e-09	PE.16.0_20.4	PE	Phosphatidylethanolamine	PE(16:0)/(20:4)	15_58692202_A/C	15:58692202	ENSG00000128918	ENST00000558239	Transcript	intron_variant	-	-	-	-	-	-	MODIFIER
15	15_58692715_C_T	58692715	T	C	1055	0.220853	0.350805	0.0515375	9.98025e-12	PE.16.0_20.4	PE	Phosphatidylethanolamine	PE(16:0)/(20:4)	15_58692715_C/T	15:58692715	ENSG00000128918	ENST00000558239	Transcript	intron_variant	-	-	-	-	-	-	MODIFIER
15	15_58692936_C_T	58692936	T	C	1055	0.218957	0.354307	0.0517065	7.26882e-12	PE.16.0_20.4	PE	Phosphatidylethanolamine	PE(16:0)/(20:4)	15_58692936_C/T	15:58692936	ENSG00000128918	ENST00000558239	Transcript	intron_variant	-	-	-	-	-	-	MODIFIER
15	15_58693860_C_T	58693860	T	C	1055	0.773934	-0.354388	0.0511213	4.14081e-12	PE.16.0_20.4	PE	Phosphatidylethanolamine	PE(16:0)/(20:4)	15_58693860_C/T	15:58693860	ENSG00000128918	ENST00000558239	Transcript	intron_variant	-	-	-	-	-	-	MODIFIER
15	15_58696300_T_C	58696300	C	T	1055	0.512322	-0.310134	0.0421696	1.91741e-13	PE.16.0_20.4	PE	Phosphatidylethanolamine	PE(16:0)/(20:4)	15_58696300_T/C	15:58696300	ENSG00000128918	ENST00000558239	Transcript	intron_variant	-	-	-	-	-	-	MODIFIER
15	15_58697834_C_G	58697834	G	C	1055	0.188626	0.328023	0.0543386	1.57353e-09	PE.16.0_20.4	PE	Phosphatidylethanolamine	PE(16:0)/(20:4)	15_58697834_C/G	15:58697834	ENSG00000166035	ENST00000356113	Transcript	upstream_gene_variant	-	-	-	-	-	-	MODIFIER
15	15_58698357_G_A	58698357	A	G	1055	0.188152	0.325131	0.0545548	2.52671e-09	PE.16.0_20.4	PE	Phosphatidylethanolamine	PE(16:0)/(20:4)	15_58698357_G/A	15:58698357	ENSG00000166035	ENST00000356113	Transcript	upstream_gene_variant	-	-	-	-	-	-	MODIFIER
15	15_58699010_C_T	58699010	T	C	1055	0.190521	0.308954	0.0543595	1.31944e-08	PE.16.0_20.4	PE	Phosphatidylethanolamine	PE(16:0)/(20:4)	15_58699010_C/T	15:58699010	ENSG00000166035	ENST00000356113	Transcript	upstream_gene_variant	-	-	-	-	-	-	MODIFIER
15	15_58699937_C_T	58699937	T	C	1055	0.265877	0.282797	0.0483256	4.85967e-09	PE.16.0_20.4	PE	Phosphatidylethanolamine	PE(16:0)/(20:4)	15_58699937_C/T	15:58699937	ENSG00000166035	ENST00000356113	Transcript	upstream_gene_variant	-	-	-	-	-	-	MODIFIER
15	15_58700311_T_C	58700311	C	T	1055	0.195261	0.30369	0.0540152	1.88415e-08	PE.16.0_20.4	PE	Phosphatidylethanolamine	PE(16:0)/(20:4)	15_58700311_T/C	15:58700311	ENSG00000166035	ENST00000356113	Transcript	upstream_gene_variant	-	-	-	-	-	-	MODIFIER
15	15_58701551_A_G	58701551	G	A	1055	0.190995	0.319342	0.0541068	3.58945e-09	PE.16.0_20.4	PE	Phosphatidylethanolamine	PE(16:0)/(20:4)	15_58701551_A/G	15:58701551	ENSG00000166035	ENST00000356113	Transcript	upstream_gene_variant	-	-	-	-	-	-	MODIFIER
15	15_58701931_A_G	58701931	G	A	1055	0.190995	0.319342	0.0541068	3.58945e-09	PE.16.0_20.4	PE	Phosphatidylethanolamine	PE(16:0)/(20:4)	15_58701931_A/G	15:58701931	ENSG00000166035	ENST00000356113	Transcript	upstream_gene_variant	-	-	-	-	-	-	MODIFIER
15	15_58702325_A_G	58702325	G	A	1055	0.520379	-0.242354	0.0421771	9.13214e-09	PE.16.0_20.4	PE	Phosphatidylethanolamine	PE(16:0)/(20:4)	15_58702325_A/G	15:58702325	ENSG00000166035	ENST00000356113	Transcript	upstream_gene_variant	-	-	-	-	-	-	MODIFIER
15	15_58702864_T_C	58702864	C	T	1055	0.199052	0.305626	0.0538597	1.39117e-08	PE.16.0_20.4	PE	Phosphatidylethanolamine	PE(16:0)/(20:4)	15_58702864_T/C	15:58702864	ENSG00000166035	ENST00000356113	Transcript	5_prime_UTR_variant	97	-	-	-	-	-	MODIFIER
15	15_58703100_T_C	58703100	C	T	1055	0.193365	0.320352	0.0543503	3.76475e-09	PE.16.0_20.4	PE	Phosphatidylethanolamine	PE(16:0)/(20:4)	15_58703100_T/C	15:58703100	ENSG00000166035	ENST00000356113	Transcript	intron_variant	-	-	-	-	-	-	MODIFIER
15	15_58704064_G_T	58704064	T	G	1055	0.191943	0.317629	0.0547835	6.71536e-09	PE.16.0_20.4	PE	Phosphatidylethanolamine	PE(16:0)/(20:4)	15_58704064_G/T	15:58704064	ENSG00000166035	ENST00000356113	Transcript	intron_variant	-	-	-	-	-	-	MODIFIER
15	15_58709181_C_T	58709181	T	C	1055	0.183412	0.345185	0.0555974	5.34392e-10	PE.16.0_20.4	PE	Phosphatidylethanolamine	PE(16:0)/(20:4)	15_58709181_C/T	15:58709181	ENSG00000166035	ENST00000356113	Transcript	intron_variant	-	-	-	-	-	-	MODIFIER
15	15_58709182_G_A	58709182	A	G	1055	0.430806	0.237103	0.0424311	2.29753e-08	PE.16.0_20.4	PE	Phosphatidylethanolamine	PE(16:0)/(20:4)	15_58709182_G/A	15:58709182	ENSG00000166035	ENST00000356113	Transcript	intron_variant	-	-	-	-	-	-	MODIFIER
15	15_58709750_G_A	58709750	A	G	1055	0.183412	0.345185	0.0555974	5.34392e-10	PE.16.0_20.4	PE	Phosphatidylethanolamine	PE(16:0)/(20:4)	15_58709750_G/A	15:58709750	ENSG00000166035	ENST00000356113	Transcript	intron_variant	-	-	-	-	-	-	MODIFIER
15	15_58712203_T_G	58712203	G	T	1055	0.206635	0.307775	0.0532578	7.51605e-09	PE.16.0_20.4	PE	Phosphatidylethanolamine	PE(16:0)/(20:4)	15_58712203_T/G	15:58712203	ENSG00000166035	ENST00000356113	Transcript	intron_variant	-	-	-	-	-	-	MODIFIER
15	15_58712817_C_G	58712817	G	C	1055	0.197156	0.32905	0.0539725	1.08335e-09	PE.16.0_20.4	PE	Phosphatidylethanolamine	PE(16:0)/(20:4)	15_58712817_C/G	15:58712817	ENSG00000166035	ENST00000356113	Transcript	intron_variant	-	-	-	-	-	-	MODIFIER
15	15_58716044_A_G	58716044	G	A	1055	0.505687	-0.259571	0.0422198	7.8418e-10	PE.16.0_20.4	PE	Phosphatidylethanolamine	PE(16:0)/(20:4)	15_58716044_A/G	15:58716044	ENSG00000166035	ENST00000356113	Transcript	intron_variant	-	-	-	-	-	-	MODIFIER
15	15_58716257_A_G	58716257	G	A	1055	0.654502	-0.262335	0.0435341	1.68115e-09	PE.16.0_20.4	PE	Phosphatidylethanolamine	PE(16:0)/(20:4)	15_58716257_A/G	15:58716257	ENSG00000166035	ENST00000356113	Transcript	intron_variant	-	-	-	-	-	-	MODIFIER
15	15_58718998_T_C	58718998	C	T	1055	0.308531	0.308415	0.0463751	2.92239e-11	PE.16.0_20.4	PE	Phosphatidylethanolamine	PE(16:0)/(20:4)	15_58718998_T/C	15:58718998	ENSG00000166035	ENST00000299022	Transcript	upstream_gene_variant	-	-	-	-	-	-	MODIFIER
15	15_58719741_G_A	58719741	A	G	1055	0.295735	0.286691	0.0468654	9.5163e-10	PE.16.0_20.4	PE	Phosphatidylethanolamine	PE(16:0)/(20:4)	15_58719741_G/A	15:58719741	ENSG00000166035	ENST00000299022	Transcript	upstream_gene_variant	-	-	-	-	-	-	MODIFIER
15	15_58723426_A_G	58723426	G	A	1055	0.241706	0.4349	0.0486403	3.85176e-19	PE.16.0_20.4	PE	Phosphatidylethanolamine	PE(16:0)/(20:4)	15_58723426_A/G	15:58723426	ENSG00000166035	ENST00000299022	Transcript	upstream_gene_variant	-	-	-	-	-	-	MODIFIER
15	15_58723479_T_C	58723479	C	T	1055	0.241706	0.4349	0.0486403	3.85176e-19	PE.16.0_20.4	PE	Phosphatidylethanolamine	PE(16:0)/(20:4)	15_58723479_T/C	15:58723479	ENSG00000166035	ENST00000299022	Transcript	upstream_gene_variant	-	-	-	-	-	-	MODIFIER
15	15_58723675_C_T	58723675	T	C	1055	0.23981	0.426998	0.0487168	1.86953e-18	PE.16.0_20.4	PE	Phosphatidylethanolamine	PE(16:0)/(20:4)	15_58723675_C/T	15:58723675	ENSG00000166035	ENST00000299022	Transcript	upstream_gene_variant	-	-	-	-	-	-	MODIFIER
15	15_58723939_G_A	58723939	A	G	1055	0.241706	0.4349	0.0486403	3.85176e-19	PE.16.0_20.4	PE	Phosphatidylethanolamine	PE(16:0)/(20:4)	15_58723939_G/A	15:58723939	ENSG00000166035	ENST00000299022	Transcript	upstream_gene_variant	-	-	-	-	-	-	MODIFIER
15	15_58724792_T_A	58724792	A	T	1055	0.304265	0.337925	0.0467474	4.87498e-13	PE.16.0_20.4	PE	Phosphatidylethanolamine	PE(16:0)/(20:4)	15_58724792_T/A	15:58724792	ENSG00000166035	ENST00000299022	Transcript	intron_variant	-	-	-	-	-	-	MODIFIER
15	15_58724842_G_A	58724842	A	G	1055	0.313744	0.352136	0.0463438	2.99939e-14	PE.16.0_20.4	PE	Phosphatidylethanolamine	PE(16:0)/(20:4)	15_58724842_G/A	15:58724842	ENSG00000166035	ENST00000299022	Transcript	intron_variant	-	-	-	-	-	-	MODIFIER
15	15_58725839_A_G	58725839	G	A	1055	0.312322	0.337419	0.0460677	2.3992e-13	PE.16.0_20.4	PE	Phosphatidylethanolamine	PE(16:0)/(20:4)	15_58725839_A/G	15:58725839	ENSG00000166035	ENST00000299022	Transcript	intron_variant	-	-	-	-	-	-	MODIFIER
15	15_58726744_G_C	58726744	C	G	1055	0.766351	-0.433087	0.0492721	1.4996e-18	PE.16.0_20.4	PE	Phosphatidylethanolamine	PE(16:0)/(20:4)	15_58726744_G/C	15:58726744	ENSG00000166035	ENST00000299022	Transcript	intron_variant	-	-	-	-	-	-	MODIFIER
15	15_58727325_A_G	58727325	G	A	1055	0.768246	-0.432738	0.0495811	2.59473e-18	PE.16.0_20.4	PE	Phosphatidylethanolamine	PE(16:0)/(20:4)	15_58727325_A/G	15:58727325	ENSG00000166035	ENST00000299022	Transcript	intron_variant	-	-	-	-	-	-	MODIFIER
15	15_58730498_C_T	58730498	T	C	1055	0.766351	-0.439624	0.0493598	5.26596e-19	PE.16.0_20.4	PE	Phosphatidylethanolamine	PE(16:0)/(20:4)	15_58730498_C/T	15:58730498	ENSG00000166035	ENST00000299022	Transcript	intron_variant	-	-	-	-	-	-	MODIFIER
15	15_58731153_G_C	58731153	C	G	1055	0.75782	-0.43546	0.0489098	5.41924e-19	PE.16.0_20.4	PE	Phosphatidylethanolamine	PE(16:0)/(20:4)	15_58731153_G/C	15:58731153	ENSG00000166035	ENST00000299022	Transcript	intron_variant	-	-	-	-	-	-	MODIFIER
15	15_58731567_A_G	58731567	G	A	1055	0.679621	-0.31507	0.0466964	1.5072e-11	PE.16.0_20.4	PE	Phosphatidylethanolamine	PE(16:0)/(20:4)	15_58731567_A/G	15:58731567	ENSG00000166035	ENST00000299022	Transcript	intron_variant	-	-	-	-	-	-	MODIFIER
15	15_58735005_A_G	58735005	G	A	1055	0.806635	-0.372721	0.0536806	3.83035e-12	PE.16.0_20.4	PE	Phosphatidylethanolamine	PE(16:0)/(20:4)	15_58735005_A/G	15:58735005	ENSG00000166035	ENST00000299022	Transcript	intron_variant	-	-	-	-	-	-	MODIFIER
15	15_58735222_A_C	58735222	C	A	1055	0.806635	-0.372721	0.0536806	3.83035e-12	PE.16.0_20.4	PE	Phosphatidylethanolamine	PE(16:0)/(20:4)	15_58735222_A/C	15:58735222	ENSG00000166035	ENST00000299022	Transcript	intron_variant	-	-	-	-	-	-	MODIFIER
15	15_58737341_T_G	58737341	G	T	1055	0.835071	-0.315553	0.0575323	4.13928e-08	PE.16.0_20.4	PE	Phosphatidylethanolamine	PE(16:0)/(20:4)	15_58737341_T/G	15:58737341	ENSG00000166035	ENST00000299022	Transcript	intron_variant	-	-	-	-	-	-	MODIFIER
15	15_58737661_C_A	58737661	A	C	1055	0.833649	-0.313434	0.0574386	4.84624e-08	PE.16.0_20.4	PE	Phosphatidylethanolamine	PE(16:0)/(20:4)	15_58737661_C/A	15:58737661	ENSG00000166035	ENST00000299022	Transcript	intron_variant	-	-	-	-	-	-	MODIFIER
15	15_58740094_C_T	58740094	T	C	1055	0.809479	-0.35681	0.0544371	5.58174e-11	PE.16.0_20.4	PE	Phosphatidylethanolamine	PE(16:0)/(20:4)	15_58740094_C/T	15:58740094	ENSG00000166035	ENST00000299022	Transcript	intron_variant	-	-	-	-	-	-	MODIFIER
15	15_58741134_A_C	58741134	C	A	1055	0.809953	-0.348009	0.0545127	1.72515e-10	PE.16.0_20.4	PE	Phosphatidylethanolamine	PE(16:0)/(20:4)	15_58741134_A/C	15:58741134	ENSG00000166035	ENST00000299022	Transcript	intron_variant	-	-	-	-	-	-	MODIFIER
15	15_58741177_C_T	58741177	T	C	1055	0.808531	-0.355872	0.0544005	6.08232e-11	PE.16.0_20.4	PE	Phosphatidylethanolamine	PE(16:0)/(20:4)	15_58741177_C/T	15:58741177	ENSG00000166035	ENST00000299022	Transcript	intron_variant	-	-	-	-	-	-	MODIFIER
15	15_58741384_C_G	58741384	G	C	1055	0.754976	-0.347766	0.0490205	1.30018e-12	PE.16.0_20.4	PE	Phosphatidylethanolamine	PE(16:0)/(20:4)	15_58741384_C/G	15:58741384	ENSG00000166035	ENST00000299022	Transcript	intron_variant	-	-	-	-	-	-	MODIFIER
15	15_58741884_T_A	58741884	A	T	1055	0.8	-0.366678	0.053291	5.95692e-12	PE.16.0_20.4	PE	Phosphatidylethanolamine	PE(16:0)/(20:4)	15_58741884_T/A	15:58741884	ENSG00000166035	ENST00000299022	Transcript	intron_variant	-	-	-	-	-	-	MODIFIER
15	15_58741891_A_G	58741891	G	A	1055	0.8	-0.366678	0.053291	5.95692e-12	PE.16.0_20.4	PE	Phosphatidylethanolamine	PE(16:0)/(20:4)	15_58741891_A/G	15:58741891	ENSG00000166035	ENST00000299022	Transcript	intron_variant	-	-	-	-	-	-	MODIFIER
15	15_58742418_G_A	58742418	A	G	1055	0.81564	-0.354357	0.0553033	1.47912e-10	PE.16.0_20.4	PE	Phosphatidylethanolamine	PE(16:0)/(20:4)	15_58742418_G/A	15:58742418	ENSG00000166035	ENST00000299022	Transcript	intron_variant	-	-	-	-	-	-	MODIFIER
15	15_58671721_G_A	58671721	A	G	1055	0.712796	-0.296036	0.0479664	6.75478e-10	PE.16.0_20.5	PE	Phosphatidylethanolamine	PE(16:0)/(20:5)	15_58671721_G/A	15:58671721	ENSG00000128918	ENST00000558239	Transcript	intron_variant	-	-	-	-	-	-	MODIFIER
15	15_58671765_G_T	58671765	T	G	1055	0.674882	-0.283841	0.045692	5.22944e-10	PE.16.0_20.5	PE	Phosphatidylethanolamine	PE(16:0)/(20:5)	15_58671765_G/T	15:58671765	ENSG00000128918	ENST00000558239	Transcript	intron_variant	-	-	-	-	-	-	MODIFIER
15	15_58672134_C_T	58672134	T	C	1055	0.509479	-0.234773	0.0425432	3.41969e-08	PE.16.0_20.5	PE	Phosphatidylethanolamine	PE(16:0)/(20:5)	15_58672134_C/T	15:58672134	ENSG00000128918	ENST00000558239	Transcript	intron_variant	-	-	-	-	-	-	MODIFIER
15	15_58674051_G_A	58674051	A	G	1055	0.280569	0.297905	0.0480893	5.83475e-10	PE.16.0_20.5	PE	Phosphatidylethanolamine	PE(16:0)/(20:5)	15_58674051_G/A	15:58674051	ENSG00000128918	ENST00000558239	Transcript	intron_variant	-	-	-	-	-	-	MODIFIER
15	15_58674308_G_A	58674308	A	G	1055	0.33981	0.329258	0.0457034	5.83713e-13	PE.16.0_20.5	PE	Phosphatidylethanolamine	PE(16:0)/(20:5)	15_58674308_G/A	15:58674308	ENSG00000128918	ENST00000558239	Transcript	intron_variant	-	-	-	-	-	-	MODIFIER
15	15_58674695_G_C	58674695	C	G	1055	0.280569	0.297905	0.0480893	5.83475e-10	PE.16.0_20.5	PE	Phosphatidylethanolamine	PE(16:0)/(20:5)	15_58674695_G/C	15:58674695	ENSG00000128918	ENST00000558239	Transcript	intron_variant	-	-	-	-	-	-	MODIFIER
15	15_58676032_A_T	58676032	T	A	1055	0.281991	0.296804	0.0481114	6.86782e-10	PE.16.0_20.5	PE	Phosphatidylethanolamine	PE(16:0)/(20:5)	15_58676032_A/T	15:58676032	ENSG00000128918	ENST00000558239	Transcript	intron_variant	-	-	-	-	-	-	MODIFIER
15	15_58676821_G_A	58676821	A	G	1055	0.281517	0.297582	0.0481039	6.16196e-10	PE.16.0_20.5	PE	Phosphatidylethanolamine	PE(16:0)/(20:5)	15_58676821_G/A	15:58676821	ENSG00000128918	ENST00000558239	Transcript	intron_variant	-	-	-	-	-	-	MODIFIER
15	15_58678512_C_T	58678512	T	C	1055	0.278673	0.286019	0.0485371	3.79724e-09	PE.16.0_20.5	PE	Phosphatidylethanolamine	PE(16:0)/(20:5)	15_58678512_C/T	15:58678512	ENSG00000128918	ENST00000558239	Transcript	intron_variant	-	-	-	-	-	-	MODIFIER
15	15_58678720_T_C	58678720	C	T	1055	0.664929	-0.315083	0.0460344	7.67332e-12	PE.16.0_20.5	PE	Phosphatidylethanolamine	PE(16:0)/(20:5)	15_58678720_T/C	15:58678720	ENSG00000128918	ENST00000558239	Transcript	intron_variant	-	-	-	-	-	-	MODIFIER
15	15_58679668_G_A	58679668	A	G	1055	0.340284	0.310839	0.0458227	1.17283e-11	PE.16.0_20.5	PE	Phosphatidylethanolamine	PE(16:0)/(20:5)	15_58679668_G/A	15:58679668	ENSG00000128918	ENST00000558239	Transcript	intron_variant	-	-	-	-	-	-	MODIFIER
15	15_58680178_T_C	58680178	C	T	1055	0.34218	0.30736	0.0456943	1.73866e-11	PE.16.0_20.5	PE	Phosphatidylethanolamine	PE(16:0)/(20:5)	15_58680178_T/C	15:58680178	ENSG00000128918	ENST00000558239	Transcript	intron_variant	-	-	-	-	-	-	MODIFIER
15	15_58680184_C_T	58680184	T	C	1055	0.340284	0.310839	0.0458227	1.17283e-11	PE.16.0_20.5	PE	Phosphatidylethanolamine	PE(16:0)/(20:5)	15_58680184_C/T	15:58680184	ENSG00000128918	ENST00000558239	Transcript	intron_variant	-	-	-	-	-	-	MODIFIER
15	15_58680638_T_C	58680638	C	T	1055	0.374408	0.274747	0.044694	7.88149e-10	PE.16.0_20.5	PE	Phosphatidylethanolamine	PE(16:0)/(20:5)	15_58680638_T/C	15:58680638	ENSG00000128918	ENST00000558239	Transcript	intron_variant	-	-	-	-	-	-	MODIFIER
15	15_58680639_T_C	58680639	C	T	1055	0.374408	0.274747	0.044694	7.88149e-10	PE.16.0_20.5	PE	Phosphatidylethanolamine	PE(16:0)/(20:5)	15_58680639_T/C	15:58680639	ENSG00000128918	ENST00000558239	Transcript	intron_variant	-	-	-	-	-	-	MODIFIER
15	15_58680643_G_T	58680643	T	G	1055	0.342654	0.304871	0.0455126	2.10417e-11	PE.16.0_20.5	PE	Phosphatidylethanolamine	PE(16:0)/(20:5)	15_58680643_G/T	15:58680643	ENSG00000128918	ENST00000558239	Transcript	intron_variant	-	-	-	-	-	-	MODIFIER
15	15_58680954_T_C	58680954	C	T	1055	0.624171	-0.287532	0.0449554	1.59567e-10	PE.16.0_20.5	PE	Phosphatidylethanolamine	PE(16:0)/(20:5)	15_58680954_T/C	15:58680954	ENSG00000128918	ENST00000558239	Transcript	intron_variant	-	-	-	-	-	-	MODIFIER
15	15_58682496_G_C	58682496	C	G	1055	0.225592	0.327524	0.0516511	2.28161e-10	PE.16.0_20.5	PE	Phosphatidylethanolamine	PE(16:0)/(20:5)	15_58682496_G/C	15:58682496	ENSG00000128918	ENST00000558239	Transcript	intron_variant	-	-	-	-	-	-	MODIFIER
15	15_58683366_A_G	58683366	G	A	1055	0.62654	-0.282485	0.0449318	3.23717e-10	PE.16.0_20.5	PE	Phosphatidylethanolamine	PE(16:0)/(20:5)	15_58683366_A/G	15:58683366	ENSG00000128918	ENST00000558239	Transcript	intron_variant	-	-	-	-	-	-	MODIFIER
15	15_58683542_G_C	58683542	C	G	1055	0.193839	0.322009	0.0547259	4.00378e-09	PE.16.0_20.5	PE	Phosphatidylethanolamine	PE(16:0)/(20:5)	15_58683542_G/C	15:58683542	ENSG00000128918	ENST00000558239	Transcript	intron_variant	-	-	-	-	-	-	MODIFIER
15	15_58684057_A_G	58684057	G	A	1055	0.22891	0.317937	0.0516049	7.22948e-10	PE.16.0_20.5	PE	Phosphatidylethanolamine	PE(16:0)/(20:5)	15_58684057_A/G	15:58684057	ENSG00000128918	ENST00000558239	Transcript	intron_variant	-	-	-	-	-	-	MODIFIER
15	15_58684967_T_G	58684967	G	T	1055	0.534597	-0.240547	0.0433656	2.90695e-08	PE.16.0_20.5	PE	Phosphatidylethanolamine	PE(16:0)/(20:5)	15_58684967_T/G	15:58684967	ENSG00000128918	ENST00000558239	Transcript	intron_variant	-	-	-	-	-	-	MODIFIER
15	15_58687530_G_A	58687530	A	G	1055	0.225118	0.316141	0.0518044	1.04358e-09	PE.16.0_20.5	PE	Phosphatidylethanolamine	PE(16:0)/(20:5)	15_58687530_G/A	15:58687530	ENSG00000128918	ENST00000558239	Transcript	intron_variant	-	-	-	-	-	-	MODIFIER
15	15_58687603_T_C	58687603	C	T	1055	0.6109	-0.281184	0.0441546	1.91301e-10	PE.16.0_20.5	PE	Phosphatidylethanolamine	PE(16:0)/(20:5)	15_58687603_T/C	15:58687603	ENSG00000128918	ENST00000558239	Transcript	intron_variant	-	-	-	-	-	-	MODIFIER
15	15_58687880_T_C	58687880	C	T	1055	0.532701	-0.240468	0.0434286	3.0754e-08	PE.16.0_20.5	PE	Phosphatidylethanolamine	PE(16:0)/(20:5)	15_58687880_T/C	15:58687880	ENSG00000128918	ENST00000558239	Transcript	intron_variant	-	-	-	-	-	-	MODIFIER
15	15_58688467_C_G	58688467	G	C	1055	0.5	0.258214	0.0430232	1.95218e-09	PE.16.0_20.5	PE	Phosphatidylethanolamine	PE(16:0)/(20:5)	15_58688467_C/G	15:58688467	ENSG00000128918	ENST00000558239	Transcript	intron_variant	-	-	-	-	-	-	MODIFIER
15	15_58688477_G_A	58688477	A	G	1055	0.495735	0.261684	0.0430686	1.23219e-09	PE.16.0_20.5	PE	Phosphatidylethanolamine	PE(16:0)/(20:5)	15_58688477_G/A	15:58688477	ENSG00000128918	ENST00000558239	Transcript	intron_variant	-	-	-	-	-	-	MODIFIER
15	15_58689187_T_C	58689187	C	T	1055	0.188152	0.329999	0.0551486	2.17955e-09	PE.16.0_20.5	PE	Phosphatidylethanolamine	PE(16:0)/(20:5)	15_58689187_T/C	15:58689187	ENSG00000128918	ENST00000558239	Transcript	intron_variant	-	-	-	-	-	-	MODIFIER
15	15_58689197_C_T	58689197	T	C	1055	0.221801	0.318665	0.0518589	8.00441e-10	PE.16.0_20.5	PE	Phosphatidylethanolamine	PE(16:0)/(20:5)	15_58689197_C/T	15:58689197	ENSG00000128918	ENST00000558239	Transcript	intron_variant	-	-	-	-	-	-	MODIFIER
15	15_58690754_G_A	58690754	A	G	1055	0.482938	-0.239592	0.0429073	2.35111e-08	PE.16.0_20.5	PE	Phosphatidylethanolamine	PE(16:0)/(20:5)	15_58690754_G/A	15:58690754	ENSG00000128918	ENST00000558239	Transcript	intron_variant	-	-	-	-	-	-	MODIFIER
15	15_58692095_C_G	58692095	G	C	1055	0.48436	-0.245994	0.0430246	1.08097e-08	PE.16.0_20.5	PE	Phosphatidylethanolamine	PE(16:0)/(20:5)	15_58692095_C/G	15:58692095	ENSG00000128918	ENST00000558239	Transcript	intron_variant	-	-	-	-	-	-	MODIFIER
15	15_58692118_A_T	58692118	T	A	1055	0.578673	-0.272537	0.0439838	5.7803e-10	PE.16.0_20.5	PE	Phosphatidylethanolamine	PE(16:0)/(20:5)	15_58692118_A/T	15:58692118	ENSG00000128918	ENST00000558239	Transcript	intron_variant	-	-	-	-	-	-	MODIFIER
15	15_58692148_G_T	58692148	T	G	1055	0.193365	0.328856	0.0549193	2.12468e-09	PE.16.0_20.5	PE	Phosphatidylethanolamine	PE(16:0)/(20:5)	15_58692148_G/T	15:58692148	ENSG00000128918	ENST00000558239	Transcript	intron_variant	-	-	-	-	-	-	MODIFIER
15	15_58692202_A_C	58692202	C	A	1055	0.314218	0.255825	0.0458738	2.45114e-08	PE.16.0_20.5	PE	Phosphatidylethanolamine	PE(16:0)/(20:5)	15_58692202_A/C	15:58692202	ENSG00000128918	ENST00000558239	Transcript	intron_variant	-	-	-	-	-	-	MODIFIER
15	15_58692715_C_T	58692715	T	C	1055	0.220853	0.318688	0.0520238	9.022e-10	PE.16.0_20.5	PE	Phosphatidylethanolamine	PE(16:0)/(20:5)	15_58692715_C/T	15:58692715	ENSG00000128918	ENST00000558239	Transcript	intron_variant	-	-	-	-	-	-	MODIFIER
15	15_58692936_C_T	58692936	T	C	1055	0.218957	0.33181	0.0522091	2.0787e-10	PE.16.0_20.5	PE	Phosphatidylethanolamine	PE(16:0)/(20:5)	15_58692936_C/T	15:58692936	ENSG00000128918	ENST00000558239	Transcript	intron_variant	-	-	-	-	-	-	MODIFIER
15	15_58693860_C_T	58693860	T	C	1055	0.773934	-0.32809	0.0516441	2.11278e-10	PE.16.0_20.5	PE	Phosphatidylethanolamine	PE(16:0)/(20:5)	15_58693860_C/T	15:58693860	ENSG00000128918	ENST00000558239	Transcript	intron_variant	-	-	-	-	-	-	MODIFIER
15	15_58696300_T_C	58696300	C	T	1055	0.512322	-0.254208	0.0427173	2.66604e-09	PE.16.0_20.5	PE	Phosphatidylethanolamine	PE(16:0)/(20:5)	15_58696300_T/C	15:58696300	ENSG00000128918	ENST00000558239	Transcript	intron_variant	-	-	-	-	-	-	MODIFIER
15	15_58697834_C_G	58697834	G	C	1055	0.188626	0.30265	0.054604	2.97942e-08	PE.16.0_20.5	PE	Phosphatidylethanolamine	PE(16:0)/(20:5)	15_58697834_C/G	15:58697834	ENSG00000166035	ENST00000356113	Transcript	upstream_gene_variant	-	-	-	-	-	-	MODIFIER
15	15_58698357_G_A	58698357	A	G	1055	0.188152	0.302405	0.054798	3.41833e-08	PE.16.0_20.5	PE	Phosphatidylethanolamine	PE(16:0)/(20:5)	15_58698357_G/A	15:58698357	ENSG00000166035	ENST00000356113	Transcript	upstream_gene_variant	-	-	-	-	-	-	MODIFIER
15	15_58703100_T_C	58703100	C	T	1055	0.193365	0.298171	0.0545731	4.66321e-08	PE.16.0_20.5	PE	Phosphatidylethanolamine	PE(16:0)/(20:5)	15_58703100_T/C	15:58703100	ENSG00000166035	ENST00000356113	Transcript	intron_variant	-	-	-	-	-	-	MODIFIER
15	15_58704064_G_T	58704064	T	G	1055	0.191943	0.303213	0.0549796	3.48752e-08	PE.16.0_20.5	PE	Phosphatidylethanolamine	PE(16:0)/(20:5)	15_58704064_G/T	15:58704064	ENSG00000166035	ENST00000356113	Transcript	intron_variant	-	-	-	-	-	-	MODIFIER
15	15_58712817_C_G	58712817	G	C	1055	0.197156	0.296698	0.0542542	4.53415e-08	PE.16.0_20.5	PE	Phosphatidylethanolamine	PE(16:0)/(20:5)	15_58712817_C/G	15:58712817	ENSG00000166035	ENST00000356113	Transcript	intron_variant	-	-	-	-	-	-	MODIFIER
15	15_58723426_A_G	58723426	G	A	1055	0.241706	0.302966	0.0498441	1.21481e-09	PE.16.0_20.5	PE	Phosphatidylethanolamine	PE(16:0)/(20:5)	15_58723426_A/G	15:58723426	ENSG00000166035	ENST00000299022	Transcript	upstream_gene_variant	-	-	-	-	-	-	MODIFIER
15	15_58723479_T_C	58723479	C	T	1055	0.241706	0.302966	0.0498441	1.21481e-09	PE.16.0_20.5	PE	Phosphatidylethanolamine	PE(16:0)/(20:5)	15_58723479_T/C	15:58723479	ENSG00000166035	ENST00000299022	Transcript	upstream_gene_variant	-	-	-	-	-	-	MODIFIER
15	15_58723675_C_T	58723675	T	C	1055	0.23981	0.306854	0.0498538	7.50359e-10	PE.16.0_20.5	PE	Phosphatidylethanolamine	PE(16:0)/(20:5)	15_58723675_C/T	15:58723675	ENSG00000166035	ENST00000299022	Transcript	upstream_gene_variant	-	-	-	-	-	-	MODIFIER
15	15_58723939_G_A	58723939	A	G	1055	0.241706	0.302966	0.0498441	1.21481e-09	PE.16.0_20.5	PE	Phosphatidylethanolamine	PE(16:0)/(20:5)	15_58723939_G/A	15:58723939	ENSG00000166035	ENST00000299022	Transcript	upstream_gene_variant	-	-	-	-	-	-	MODIFIER
15	15_58726744_G_C	58726744	C	G	1055	0.766351	-0.318293	0.0504317	2.76589e-10	PE.16.0_20.5	PE	Phosphatidylethanolamine	PE(16:0)/(20:5)	15_58726744_G/C	15:58726744	ENSG00000166035	ENST00000299022	Transcript	intron_variant	-	-	-	-	-	-	MODIFIER
15	15_58727325_A_G	58727325	G	A	1055	0.768246	-0.314562	0.0507237	5.59366e-10	PE.16.0_20.5	PE	Phosphatidylethanolamine	PE(16:0)/(20:5)	15_58727325_A/G	15:58727325	ENSG00000166035	ENST00000299022	Transcript	intron_variant	-	-	-	-	-	-	MODIFIER
15	15_58730498_C_T	58730498	T	C	1055	0.766351	-0.322254	0.0505676	1.85693e-10	PE.16.0_20.5	PE	Phosphatidylethanolamine	PE(16:0)/(20:5)	15_58730498_C/T	15:58730498	ENSG00000166035	ENST00000299022	Transcript	intron_variant	-	-	-	-	-	-	MODIFIER
15	15_58731153_G_C	58731153	C	G	1055	0.75782	-0.336286	0.0501054	1.92547e-11	PE.16.0_20.5	PE	Phosphatidylethanolamine	PE(16:0)/(20:5)	15_58731153_G/C	15:58731153	ENSG00000166035	ENST00000299022	Transcript	intron_variant	-	-	-	-	-	-	MODIFIER
15	15_58735005_A_G	58735005	G	A	1055	0.806635	-0.315617	0.0542333	5.8979e-09	PE.16.0_20.5	PE	Phosphatidylethanolamine	PE(16:0)/(20:5)	15_58735005_A/G	15:58735005	ENSG00000166035	ENST00000299022	Transcript	intron_variant	-	-	-	-	-	-	MODIFIER
15	15_58735222_A_C	58735222	C	A	1055	0.806635	-0.315617	0.0542333	5.8979e-09	PE.16.0_20.5	PE	Phosphatidylethanolamine	PE(16:0)/(20:5)	15_58735222_A/C	15:58735222	ENSG00000166035	ENST00000299022	Transcript	intron_variant	-	-	-	-	-	-	MODIFIER
15	15_58671721_G_A	58671721	A	G	1055	0.712796	-0.280402	0.0480556	5.38098e-09	PE.16.0_22.5	PE	Phosphatidylethanolamine	PE(16:0)/(22:5)	15_58671721_G/A	15:58671721	ENSG00000128918	ENST00000558239	Transcript	intron_variant	-	-	-	-	-	-	MODIFIER
15	15_58674051_G_A	58674051	A	G	1055	0.280569	0.278785	0.0481916	7.25394e-09	PE.16.0_22.5	PE	Phosphatidylethanolamine	PE(16:0)/(22:5)	15_58674051_G/A	15:58674051	ENSG00000128918	ENST00000558239	Transcript	intron_variant	-	-	-	-	-	-	MODIFIER
15	15_58674695_G_C	58674695	C	G	1055	0.280569	0.278785	0.0481916	7.25394e-09	PE.16.0_22.5	PE	Phosphatidylethanolamine	PE(16:0)/(22:5)	15_58674695_G/C	15:58674695	ENSG00000128918	ENST00000558239	Transcript	intron_variant	-	-	-	-	-	-	MODIFIER
15	15_58676032_A_T	58676032	T	A	1055	0.281991	0.275268	0.0482336	1.15e-08	PE.16.0_22.5	PE	Phosphatidylethanolamine	PE(16:0)/(22:5)	15_58676032_A/T	15:58676032	ENSG00000128918	ENST00000558239	Transcript	intron_variant	-	-	-	-	-	-	MODIFIER
15	15_58676821_G_A	58676821	A	G	1055	0.281517	0.278519	0.0482081	7.58549e-09	PE.16.0_22.5	PE	Phosphatidylethanolamine	PE(16:0)/(22:5)	15_58676821_G/A	15:58676821	ENSG00000128918	ENST00000558239	Transcript	intron_variant	-	-	-	-	-	-	MODIFIER
15	15_58678512_C_T	58678512	T	C	1055	0.278673	0.26914	0.048706	3.27989e-08	PE.16.0_22.5	PE	Phosphatidylethanolamine	PE(16:0)/(22:5)	15_58678512_C/T	15:58678512	ENSG00000128918	ENST00000558239	Transcript	intron_variant	-	-	-	-	-	-	MODIFIER
15	15_58723426_A_G	58723426	G	A	1055	0.241706	0.32385	0.0497464	7.51482e-11	PE.16.0_22.5	PE	Phosphatidylethanolamine	PE(16:0)/(22:5)	15_58723426_A/G	15:58723426	ENSG00000166035	ENST00000299022	Transcript	upstream_gene_variant	-	-	-	-	-	-	MODIFIER
15	15_58723479_T_C	58723479	C	T	1055	0.241706	0.32385	0.0497464	7.51482e-11	PE.16.0_22.5	PE	Phosphatidylethanolamine	PE(16:0)/(22:5)	15_58723479_T/C	15:58723479	ENSG00000166035	ENST00000299022	Transcript	upstream_gene_variant	-	-	-	-	-	-	MODIFIER
15	15_58723675_C_T	58723675	T	C	1055	0.23981	0.32035	0.049778	1.23005e-10	PE.16.0_22.5	PE	Phosphatidylethanolamine	PE(16:0)/(22:5)	15_58723675_C/T	15:58723675	ENSG00000166035	ENST00000299022	Transcript	upstream_gene_variant	-	-	-	-	-	-	MODIFIER
15	15_58723939_G_A	58723939	A	G	1055	0.241706	0.32385	0.0497464	7.51482e-11	PE.16.0_22.5	PE	Phosphatidylethanolamine	PE(16:0)/(22:5)	15_58723939_G/A	15:58723939	ENSG00000166035	ENST00000299022	Transcript	upstream_gene_variant	-	-	-	-	-	-	MODIFIER
15	15_58726744_G_C	58726744	C	G	1055	0.766351	-0.314996	0.0504097	4.13841e-10	PE.16.0_22.5	PE	Phosphatidylethanolamine	PE(16:0)/(22:5)	15_58726744_G/C	15:58726744	ENSG00000166035	ENST00000299022	Transcript	intron_variant	-	-	-	-	-	-	MODIFIER
15	15_58727325_A_G	58727325	G	A	1055	0.768246	-0.305742	0.050766	1.71673e-09	PE.16.0_22.5	PE	Phosphatidylethanolamine	PE(16:0)/(22:5)	15_58727325_A/G	15:58727325	ENSG00000166035	ENST00000299022	Transcript	intron_variant	-	-	-	-	-	-	MODIFIER
15	15_58730498_C_T	58730498	T	C	1055	0.766351	-0.318054	0.0505324	3.09275e-10	PE.16.0_22.5	PE	Phosphatidylethanolamine	PE(16:0)/(22:5)	15_58730498_C/T	15:58730498	ENSG00000166035	ENST00000299022	Transcript	intron_variant	-	-	-	-	-	-	MODIFIER
15	15_58731153_G_C	58731153	C	G	1055	0.75782	-0.33267	0.0499627	2.76879e-11	PE.16.0_22.5	PE	Phosphatidylethanolamine	PE(16:0)/(22:5)	15_58731153_G/C	15:58731153	ENSG00000166035	ENST00000299022	Transcript	intron_variant	-	-	-	-	-	-	MODIFIER
15	15_58741884_T_A	58741884	A	T	1055	0.8	-0.311338	0.0539366	7.82012e-09	PE.16.0_22.5	PE	Phosphatidylethanolamine	PE(16:0)/(22:5)	15_58741884_T/A	15:58741884	ENSG00000166035	ENST00000299022	Transcript	intron_variant	-	-	-	-	-	-	MODIFIER
15	15_58741891_A_G	58741891	G	A	1055	0.8	-0.311338	0.0539366	7.82012e-09	PE.16.0_22.5	PE	Phosphatidylethanolamine	PE(16:0)/(22:5)	15_58741891_A/G	15:58741891	ENSG00000166035	ENST00000299022	Transcript	intron_variant	-	-	-	-	-	-	MODIFIER
15	15_58671559_C_T	58671559	T	C	1055	0.463981	-0.232755	0.0414438	1.95237e-08	PE.16.0_22.6	PE	Phosphatidylethanolamine	PE(16:0)/(22:6)	15_58671559_C/T	15:58671559	ENSG00000128918	ENST00000558239	Transcript	intron_variant	-	-	-	-	-	-	MODIFIER
15	15_58671721_G_A	58671721	A	G	1055	0.712796	-0.372526	0.0455845	3.02829e-16	PE.16.0_22.6	PE	Phosphatidylethanolamine	PE(16:0)/(22:6)	15_58671721_G/A	15:58671721	ENSG00000128918	ENST00000558239	Transcript	intron_variant	-	-	-	-	-	-	MODIFIER
15	15_58671765_G_T	58671765	T	G	1055	0.674882	-0.335945	0.0435657	1.24616e-14	PE.16.0_22.6	PE	Phosphatidylethanolamine	PE(16:0)/(22:6)	15_58671765_G/T	15:58671765	ENSG00000128918	ENST00000558239	Transcript	intron_variant	-	-	-	-	-	-	MODIFIER
15	15_58672134_C_T	58672134	T	C	1055	0.509479	-0.242479	0.0410179	3.38937e-09	PE.16.0_22.6	PE	Phosphatidylethanolamine	PE(16:0)/(22:6)	15_58672134_C/T	15:58672134	ENSG00000128918	ENST00000558239	Transcript	intron_variant	-	-	-	-	-	-	MODIFIER
15	15_58674051_G_A	58674051	A	G	1055	0.280569	0.376628	0.0456768	1.64463e-16	PE.16.0_22.6	PE	Phosphatidylethanolamine	PE(16:0)/(22:6)	15_58674051_G/A	15:58674051	ENSG00000128918	ENST00000558239	Transcript	intron_variant	-	-	-	-	-	-	MODIFIER
15	15_58674308_G_A	58674308	A	G	1055	0.33981	0.395528	0.0430996	4.43028e-20	PE.16.0_22.6	PE	Phosphatidylethanolamine	PE(16:0)/(22:6)	15_58674308_G/A	15:58674308	ENSG00000128918	ENST00000558239	Transcript	intron_variant	-	-	-	-	-	-	MODIFIER
15	15_58674695_G_C	58674695	C	G	1055	0.280569	0.376628	0.0456768	1.64463e-16	PE.16.0_22.6	PE	Phosphatidylethanolamine	PE(16:0)/(22:6)	15_58674695_G/C	15:58674695	ENSG00000128918	ENST00000558239	Transcript	intron_variant	-	-	-	-	-	-	MODIFIER
15	15_58676032_A_T	58676032	T	A	1055	0.281991	0.375863	0.045705	1.97367e-16	PE.16.0_22.6	PE	Phosphatidylethanolamine	PE(16:0)/(22:6)	15_58676032_A/T	15:58676032	ENSG00000128918	ENST00000558239	Transcript	intron_variant	-	-	-	-	-	-	MODIFIER
15	15_58676821_G_A	58676821	A	G	1055	0.281517	0.37585	0.0456976	1.95646e-16	PE.16.0_22.6	PE	Phosphatidylethanolamine	PE(16:0)/(22:6)	15_58676821_G/A	15:58676821	ENSG00000128918	ENST00000558239	Transcript	intron_variant	-	-	-	-	-	-	MODIFIER
15	15_58677395_A_T	58677395	T	A	1055	0.477725	-0.228481	0.0414506	3.54499e-08	PE.16.0_22.6	PE	Phosphatidylethanolamine	PE(16:0)/(22:6)	15_58677395_A/T	15:58677395	ENSG00000128918	ENST00000558239	Transcript	intron_variant	-	-	-	-	-	-	MODIFIER
15	15_58678512_C_T	58678512	T	C	1055	0.278673	0.358022	0.0462699	1.01234e-14	PE.16.0_22.6	PE	Phosphatidylethanolamine	PE(16:0)/(22:6)	15_58678512_C/T	15:58678512	ENSG00000128918	ENST00000558239	Transcript	intron_variant	-	-	-	-	-	-	MODIFIER
15	15_58678720_T_C	58678720	C	T	1055	0.664929	-0.380091	0.0435674	2.68022e-18	PE.16.0_22.6	PE	Phosphatidylethanolamine	PE(16:0)/(22:6)	15_58678720_T/C	15:58678720	ENSG00000128918	ENST00000558239	Transcript	intron_variant	-	-	-	-	-	-	MODIFIER
15	15_58679387_G_C	58679387	C	G	1055	0.507109	-0.231432	0.0418604	3.22683e-08	PE.16.0_22.6	PE	Phosphatidylethanolamine	PE(16:0)/(22:6)	15_58679387_G/C	15:58679387	ENSG00000128918	ENST00000558239	Transcript	intron_variant	-	-	-	-	-	-	MODIFIER
15	15_58679668_G_A	58679668	A	G	1055	0.340284	0.376519	0.0433821	3.98762e-18	PE.16.0_22.6	PE	Phosphatidylethanolamine	PE(16:0)/(22:6)	15_58679668_G/A	15:58679668	ENSG00000128918	ENST00000558239	Transcript	intron_variant	-	-	-	-	-	-	MODIFIER
15	15_58680178_T_C	58680178	C	T	1055	0.34218	0.373302	0.0432783	6.37507e-18	PE.16.0_22.6	PE	Phosphatidylethanolamine	PE(16:0)/(22:6)	15_58680178_T/C	15:58680178	ENSG00000128918	ENST00000558239	Transcript	intron_variant	-	-	-	-	-	-	MODIFIER
15	15_58680184_C_T	58680184	T	C	1055	0.340284	0.376519	0.0433821	3.98762e-18	PE.16.0_22.6	PE	Phosphatidylethanolamine	PE(16:0)/(22:6)	15_58680184_C/T	15:58680184	ENSG00000128918	ENST00000558239	Transcript	intron_variant	-	-	-	-	-	-	MODIFIER
15	15_58680638_T_C	58680638	C	T	1055	0.374408	0.336202	0.0425579	2.79178e-15	PE.16.0_22.6	PE	Phosphatidylethanolamine	PE(16:0)/(22:6)	15_58680638_T/C	15:58680638	ENSG00000128918	ENST00000558239	Transcript	intron_variant	-	-	-	-	-	-	MODIFIER
15	15_58680639_T_C	58680639	C	T	1055	0.374408	0.336202	0.0425579	2.79178e-15	PE.16.0_22.6	PE	Phosphatidylethanolamine	PE(16:0)/(22:6)	15_58680639_T/C	15:58680639	ENSG00000128918	ENST00000558239	Transcript	intron_variant	-	-	-	-	-	-	MODIFIER
15	15_58680643_G_T	58680643	T	G	1055	0.342654	0.368414	0.043134	1.32882e-17	PE.16.0_22.6	PE	Phosphatidylethanolamine	PE(16:0)/(22:6)	15_58680643_G/T	15:58680643	ENSG00000128918	ENST00000558239	Transcript	intron_variant	-	-	-	-	-	-	MODIFIER
15	15_58680954_T_C	58680954	C	T	1055	0.624171	-0.347763	0.0427337	4.0219e-16	PE.16.0_22.6	PE	Phosphatidylethanolamine	PE(16:0)/(22:6)	15_58680954_T/C	15:58680954	ENSG00000128918	ENST00000558239	Transcript	intron_variant	-	-	-	-	-	-	MODIFIER
15	15_58681509_G_C	58681509	C	G	1055	0.509953	-0.237008	0.0421854	1.92898e-08	PE.16.0_22.6	PE	Phosphatidylethanolamine	PE(16:0)/(22:6)	15_58681509_G/C	15:58681509	ENSG00000128918	ENST00000558239	Transcript	intron_variant	-	-	-	-	-	-	MODIFIER
15	15_58682496_G_C	58682496	C	G	1055	0.225592	0.364646	0.0493559	1.4894e-13	PE.16.0_22.6	PE	Phosphatidylethanolamine	PE(16:0)/(22:6)	15_58682496_G/C	15:58682496	ENSG00000128918	ENST00000558239	Transcript	intron_variant	-	-	-	-	-	-	MODIFIER
15	15_58683366_A_G	58683366	G	A	1055	0.62654	-0.350579	0.042688	2.16452e-16	PE.16.0_22.6	PE	Phosphatidylethanolamine	PE(16:0)/(22:6)	15_58683366_A/G	15:58683366	ENSG00000128918	ENST00000558239	Transcript	intron_variant	-	-	-	-	-	-	MODIFIER
15	15_58683542_G_C	58683542	C	G	1055	0.193839	0.37194	0.0523931	1.2564e-12	PE.16.0_22.6	PE	Phosphatidylethanolamine	PE(16:0)/(22:6)	15_58683542_G/C	15:58683542	ENSG00000128918	ENST00000558239	Transcript	intron_variant	-	-	-	-	-	-	MODIFIER
15	15_58684057_A_G	58684057	G	A	1055	0.22891	0.360488	0.0493384	2.74334e-13	PE.16.0_22.6	PE	Phosphatidylethanolamine	PE(16:0)/(22:6)	15_58684057_A/G	15:58684057	ENSG00000128918	ENST00000558239	Transcript	intron_variant	-	-	-	-	-	-	MODIFIER
15	15_58684967_T_G	58684967	G	T	1055	0.534597	-0.264902	0.0417075	2.13356e-10	PE.16.0_22.6	PE	Phosphatidylethanolamine	PE(16:0)/(22:6)	15_58684967_T/G	15:58684967	ENSG00000128918	ENST00000558239	Transcript	intron_variant	-	-	-	-	-	-	MODIFIER
15	15_58687530_G_A	58687530	A	G	1055	0.225118	0.33405	0.0497145	1.82505e-11	PE.16.0_22.6	PE	Phosphatidylethanolamine	PE(16:0)/(22:6)	15_58687530_G/A	15:58687530	ENSG00000128918	ENST00000558239	Transcript	intron_variant	-	-	-	-	-	-	MODIFIER
15	15_58687603_T_C	58687603	C	T	1055	0.6109	-0.310579	0.0422005	1.84463e-13	PE.16.0_22.6	PE	Phosphatidylethanolamine	PE(16:0)/(22:6)	15_58687603_T/C	15:58687603	ENSG00000128918	ENST00000558239	Transcript	intron_variant	-	-	-	-	-	-	MODIFIER
15	15_58687880_T_C	58687880	C	T	1055	0.532701	-0.259691	0.0418015	5.21561e-10	PE.16.0_22.6	PE	Phosphatidylethanolamine	PE(16:0)/(22:6)	15_58687880_T/C	15:58687880	ENSG00000128918	ENST00000558239	Transcript	intron_variant	-	-	-	-	-	-	MODIFIER
15	15_58688467_C_G	58688467	G	C	1055	0.5	0.259239	0.0413997	3.80407e-10	PE.16.0_22.6	PE	Phosphatidylethanolamine	PE(16:0)/(22:6)	15_58688467_C/G	15:58688467	ENSG00000128918	ENST00000558239	Transcript	intron_variant	-	-	-	-	-	-	MODIFIER
15	15_58688477_G_A	58688477	A	G	1055	0.495735	0.27001	0.0413796	6.79133e-11	PE.16.0_22.6	PE	Phosphatidylethanolamine	PE(16:0)/(22:6)	15_58688477_G/A	15:58688477	ENSG00000128918	ENST00000558239	Transcript	intron_variant	-	-	-	-	-	-	MODIFIER
15	15_58689187_T_C	58689187	C	T	1055	0.188152	0.366678	0.052852	3.98183e-12	PE.16.0_22.6	PE	Phosphatidylethanolamine	PE(16:0)/(22:6)	15_58689187_T/C	15:58689187	ENSG00000128918	ENST00000558239	Transcript	intron_variant	-	-	-	-	-	-	MODIFIER
15	15_58689197_C_T	58689197	T	C	1055	0.221801	0.344363	0.0497023	4.25312e-12	PE.16.0_22.6	PE	Phosphatidylethanolamine	PE(16:0)/(22:6)	15_58689197_C/T	15:58689197	ENSG00000128918	ENST00000558239	Transcript	intron_variant	-	-	-	-	-	-	MODIFIER
15	15_58690754_G_A	58690754	A	G	1055	0.482938	-0.253353	0.0413186	8.69542e-10	PE.16.0_22.6	PE	Phosphatidylethanolamine	PE(16:0)/(22:6)	15_58690754_G/A	15:58690754	ENSG00000128918	ENST00000558239	Transcript	intron_variant	-	-	-	-	-	-	MODIFIER
15	15_58692095_C_G	58692095	G	C	1055	0.48436	-0.261527	0.0413874	2.63249e-10	PE.16.0_22.6	PE	Phosphatidylethanolamine	PE(16:0)/(22:6)	15_58692095_C/G	15:58692095	ENSG00000128918	ENST00000558239	Transcript	intron_variant	-	-	-	-	-	-	MODIFIER
15	15_58692118_A_T	58692118	T	A	1055	0.578673	-0.32235	0.0419446	1.52842e-14	PE.16.0_22.6	PE	Phosphatidylethanolamine	PE(16:0)/(22:6)	15_58692118_A/T	15:58692118	ENSG00000128918	ENST00000558239	Transcript	intron_variant	-	-	-	-	-	-	MODIFIER
15	15_58692148_G_T	58692148	T	G	1055	0.193365	0.349632	0.0527323	3.34987e-11	PE.16.0_22.6	PE	Phosphatidylethanolamine	PE(16:0)/(22:6)	15_58692148_G/T	15:58692148	ENSG00000128918	ENST00000558239	Transcript	intron_variant	-	-	-	-	-	-	MODIFIER
15	15_58692715_C_T	58692715	T	C	1055	0.220853	0.342487	0.0498797	6.59138e-12	PE.16.0_22.6	PE	Phosphatidylethanolamine	PE(16:0)/(22:6)	15_58692715_C/T	15:58692715	ENSG00000128918	ENST00000558239	Transcript	intron_variant	-	-	-	-	-	-	MODIFIER
15	15_58692936_C_T	58692936	T	C	1055	0.218957	0.346188	0.0500412	4.57862e-12	PE.16.0_22.6	PE	Phosphatidylethanolamine	PE(16:0)/(22:6)	15_58692936_C/T	15:58692936	ENSG00000128918	ENST00000558239	Transcript	intron_variant	-	-	-	-	-	-	MODIFIER
15	15_58693860_C_T	58693860	T	C	1055	0.773934	-0.343399	0.0494933	3.9687e-12	PE.16.0_22.6	PE	Phosphatidylethanolamine	PE(16:0)/(22:6)	15_58693860_C/T	15:58693860	ENSG00000128918	ENST00000558239	Transcript	intron_variant	-	-	-	-	-	-	MODIFIER
15	15_58696300_T_C	58696300	C	T	1055	0.512322	-0.274197	0.0410021	2.27188e-11	PE.16.0_22.6	PE	Phosphatidylethanolamine	PE(16:0)/(22:6)	15_58696300_T/C	15:58696300	ENSG00000128918	ENST00000558239	Transcript	intron_variant	-	-	-	-	-	-	MODIFIER
15	15_58697834_C_G	58697834	G	C	1055	0.188626	0.323255	0.0525774	7.83774e-10	PE.16.0_22.6	PE	Phosphatidylethanolamine	PE(16:0)/(22:6)	15_58697834_C/G	15:58697834	ENSG00000166035	ENST00000356113	Transcript	upstream_gene_variant	-	-	-	-	-	-	MODIFIER
15	15_58698357_G_A	58698357	A	G	1055	0.188152	0.318074	0.0528008	1.70113e-09	PE.16.0_22.6	PE	Phosphatidylethanolamine	PE(16:0)/(22:6)	15_58698357_G/A	15:58698357	ENSG00000166035	ENST00000356113	Transcript	upstream_gene_variant	-	-	-	-	-	-	MODIFIER
15	15_58699010_C_T	58699010	T	C	1055	0.190521	0.30688	0.052588	5.36155e-09	PE.16.0_22.6	PE	Phosphatidylethanolamine	PE(16:0)/(22:6)	15_58699010_C/T	15:58699010	ENSG00000166035	ENST00000356113	Transcript	upstream_gene_variant	-	-	-	-	-	-	MODIFIER
15	15_58699937_C_T	58699937	T	C	1055	0.265877	0.280626	0.04675	1.94075e-09	PE.16.0_22.6	PE	Phosphatidylethanolamine	PE(16:0)/(22:6)	15_58699937_C/T	15:58699937	ENSG00000166035	ENST00000356113	Transcript	upstream_gene_variant	-	-	-	-	-	-	MODIFIER
15	15_58700311_T_C	58700311	C	T	1055	0.195261	0.292711	0.052304	2.18935e-08	PE.16.0_22.6	PE	Phosphatidylethanolamine	PE(16:0)/(22:6)	15_58700311_T/C	15:58700311	ENSG00000166035	ENST00000356113	Transcript	upstream_gene_variant	-	-	-	-	-	-	MODIFIER
15	15_58701551_A_G	58701551	G	A	1055	0.190995	0.311197	0.0523744	2.81956e-09	PE.16.0_22.6	PE	Phosphatidylethanolamine	PE(16:0)/(22:6)	15_58701551_A/G	15:58701551	ENSG00000166035	ENST00000356113	Transcript	upstream_gene_variant	-	-	-	-	-	-	MODIFIER
15	15_58701931_A_G	58701931	G	A	1055	0.190995	0.311197	0.0523744	2.81956e-09	PE.16.0_22.6	PE	Phosphatidylethanolamine	PE(16:0)/(22:6)	15_58701931_A/G	15:58701931	ENSG00000166035	ENST00000356113	Transcript	upstream_gene_variant	-	-	-	-	-	-	MODIFIER
15	15_58702325_A_G	58702325	G	A	1055	0.520379	-0.23103	0.0408551	1.55957e-08	PE.16.0_22.6	PE	Phosphatidylethanolamine	PE(16:0)/(22:6)	15_58702325_A/G	15:58702325	ENSG00000166035	ENST00000356113	Transcript	upstream_gene_variant	-	-	-	-	-	-	MODIFIER
15	15_58702864_T_C	58702864	C	T	1055	0.199052	0.289735	0.0521794	2.81346e-08	PE.16.0_22.6	PE	Phosphatidylethanolamine	PE(16:0)/(22:6)	15_58702864_T/C	15:58702864	ENSG00000166035	ENST00000356113	Transcript	5_prime_UTR_variant	97	-	-	-	-	-	MODIFIER
15	15_58703100_T_C	58703100	C	T	1055	0.193365	0.305673	0.0526464	6.39278e-09	PE.16.0_22.6	PE	Phosphatidylethanolamine	PE(16:0)/(22:6)	15_58703100_T/C	15:58703100	ENSG00000166035	ENST00000356113	Transcript	intron_variant	-	-	-	-	-	-	MODIFIER
15	15_58704064_G_T	58704064	T	G	1055	0.191943	0.300878	0.0530771	1.43884e-08	PE.16.0_22.6	PE	Phosphatidylethanolamine	PE(16:0)/(22:6)	15_58704064_G/T	15:58704064	ENSG00000166035	ENST00000356113	Transcript	intron_variant	-	-	-	-	-	-	MODIFIER
15	15_58709181_C_T	58709181	T	C	1055	0.183412	0.302805	0.054005	2.05888e-08	PE.16.0_22.6	PE	Phosphatidylethanolamine	PE(16:0)/(22:6)	15_58709181_C/T	15:58709181	ENSG00000166035	ENST00000356113	Transcript	intron_variant	-	-	-	-	-	-	MODIFIER
15	15_58709750_G_A	58709750	A	G	1055	0.183412	0.302805	0.054005	2.05888e-08	PE.16.0_22.6	PE	Phosphatidylethanolamine	PE(16:0)/(22:6)	15_58709750_G/A	15:58709750	ENSG00000166035	ENST00000356113	Transcript	intron_variant	-	-	-	-	-	-	MODIFIER
15	15_58712817_C_G	58712817	G	C	1055	0.197156	0.29851	0.0523681	1.19649e-08	PE.16.0_22.6	PE	Phosphatidylethanolamine	PE(16:0)/(22:6)	15_58712817_C/G	15:58712817	ENSG00000166035	ENST00000356113	Transcript	intron_variant	-	-	-	-	-	-	MODIFIER
15	15_58718998_T_C	58718998	C	T	1055	0.308531	0.337382	0.0446384	4.08942e-14	PE.16.0_22.6	PE	Phosphatidylethanolamine	PE(16:0)/(22:6)	15_58718998_T/C	15:58718998	ENSG00000166035	ENST00000299022	Transcript	upstream_gene_variant	-	-	-	-	-	-	MODIFIER
15	15_58719741_G_A	58719741	A	G	1055	0.295735	0.324226	0.0450799	6.37262e-13	PE.16.0_22.6	PE	Phosphatidylethanolamine	PE(16:0)/(22:6)	15_58719741_G/A	15:58719741	ENSG00000166035	ENST00000299022	Transcript	upstream_gene_variant	-	-	-	-	-	-	MODIFIER
15	15_58723426_A_G	58723426	G	A	1055	0.241706	0.483473	0.0465204	2.67643e-25	PE.16.0_22.6	PE	Phosphatidylethanolamine	PE(16:0)/(22:6)	15_58723426_A/G	15:58723426	ENSG00000166035	ENST00000299022	Transcript	upstream_gene_variant	-	-	-	-	-	-	MODIFIER
15	15_58723479_T_C	58723479	C	T	1055	0.241706	0.483473	0.0465204	2.67643e-25	PE.16.0_22.6	PE	Phosphatidylethanolamine	PE(16:0)/(22:6)	15_58723479_T/C	15:58723479	ENSG00000166035	ENST00000299022	Transcript	upstream_gene_variant	-	-	-	-	-	-	MODIFIER
15	15_58723675_C_T	58723675	T	C	1055	0.23981	0.4821	0.0465439	3.85094e-25	PE.16.0_22.6	PE	Phosphatidylethanolamine	PE(16:0)/(22:6)	15_58723675_C/T	15:58723675	ENSG00000166035	ENST00000299022	Transcript	upstream_gene_variant	-	-	-	-	-	-	MODIFIER
15	15_58723939_G_A	58723939	A	G	1055	0.241706	0.483473	0.0465204	2.67643e-25	PE.16.0_22.6	PE	Phosphatidylethanolamine	PE(16:0)/(22:6)	15_58723939_G/A	15:58723939	ENSG00000166035	ENST00000299022	Transcript	upstream_gene_variant	-	-	-	-	-	-	MODIFIER
15	15_58724792_T_A	58724792	A	T	1055	0.304265	0.378597	0.044878	3.2802e-17	PE.16.0_22.6	PE	Phosphatidylethanolamine	PE(16:0)/(22:6)	15_58724792_T/A	15:58724792	ENSG00000166035	ENST00000299022	Transcript	intron_variant	-	-	-	-	-	-	MODIFIER
15	15_58724842_G_A	58724842	A	G	1055	0.313744	0.380862	0.0445636	1.26918e-17	PE.16.0_22.6	PE	Phosphatidylethanolamine	PE(16:0)/(22:6)	15_58724842_G/A	15:58724842	ENSG00000166035	ENST00000299022	Transcript	intron_variant	-	-	-	-	-	-	MODIFIER
15	15_58725839_A_G	58725839	G	A	1055	0.312322	0.37	0.0442799	6.49103e-17	PE.16.0_22.6	PE	Phosphatidylethanolamine	PE(16:0)/(22:6)	15_58725839_A/G	15:58725839	ENSG00000166035	ENST00000299022	Transcript	intron_variant	-	-	-	-	-	-	MODIFIER
15	15_58726744_G_C	58726744	C	G	1055	0.766351	-0.483662	0.0471229	1.02538e-24	PE.16.0_22.6	PE	Phosphatidylethanolamine	PE(16:0)/(22:6)	15_58726744_G/C	15:58726744	ENSG00000166035	ENST00000299022	Transcript	intron_variant	-	-	-	-	-	-	MODIFIER
15	15_58727325_A_G	58727325	G	A	1055	0.768246	-0.48157	0.0474431	3.2979e-24	PE.16.0_22.6	PE	Phosphatidylethanolamine	PE(16:0)/(22:6)	15_58727325_A/G	15:58727325	ENSG00000166035	ENST00000299022	Transcript	intron_variant	-	-	-	-	-	-	MODIFIER
15	15_58730498_C_T	58730498	T	C	1055	0.766351	-0.488069	0.0472195	4.83511e-25	PE.16.0_22.6	PE	Phosphatidylethanolamine	PE(16:0)/(22:6)	15_58730498_C/T	15:58730498	ENSG00000166035	ENST00000299022	Transcript	intron_variant	-	-	-	-	-	-	MODIFIER
15	15_58731153_G_C	58731153	C	G	1055	0.75782	-0.476591	0.0468562	2.66198e-24	PE.16.0_22.6	PE	Phosphatidylethanolamine	PE(16:0)/(22:6)	15_58731153_G/C	15:58731153	ENSG00000166035	ENST00000299022	Transcript	intron_variant	-	-	-	-	-	-	MODIFIER
15	15_58731567_A_G	58731567	G	A	1055	0.679621	-0.358021	0.0448406	1.41324e-15	PE.16.0_22.6	PE	Phosphatidylethanolamine	PE(16:0)/(22:6)	15_58731567_A/G	15:58731567	ENSG00000166035	ENST00000299022	Transcript	intron_variant	-	-	-	-	-	-	MODIFIER
15	15_58735005_A_G	58735005	G	A	1055	0.806635	-0.462876	0.0511996	1.55789e-19	PE.16.0_22.6	PE	Phosphatidylethanolamine	PE(16:0)/(22:6)	15_58735005_A/G	15:58735005	ENSG00000166035	ENST00000299022	Transcript	intron_variant	-	-	-	-	-	-	MODIFIER
15	15_58735222_A_C	58735222	C	A	1055	0.806635	-0.462876	0.0511996	1.55789e-19	PE.16.0_22.6	PE	Phosphatidylethanolamine	PE(16:0)/(22:6)	15_58735222_A/C	15:58735222	ENSG00000166035	ENST00000299022	Transcript	intron_variant	-	-	-	-	-	-	MODIFIER
15	15_58737341_T_G	58737341	G	T	1055	0.835071	-0.403381	0.0551077	2.48227e-13	PE.16.0_22.6	PE	Phosphatidylethanolamine	PE(16:0)/(22:6)	15_58737341_T/G	15:58737341	ENSG00000166035	ENST00000299022	Transcript	intron_variant	-	-	-	-	-	-	MODIFIER
15	15_58737661_C_A	58737661	A	C	1055	0.833649	-0.399351	0.0550331	3.97063e-13	PE.16.0_22.6	PE	Phosphatidylethanolamine	PE(16:0)/(22:6)	15_58737661_C/A	15:58737661	ENSG00000166035	ENST00000299022	Transcript	intron_variant	-	-	-	-	-	-	MODIFIER
15	15_58738423_C_T	58738423	T	C	1055	0.691469	-0.268252	0.0452981	3.18183e-09	PE.16.0_22.6	PE	Phosphatidylethanolamine	PE(16:0)/(22:6)	15_58738423_C/T	15:58738423	ENSG00000166035	ENST00000299022	Transcript	intron_variant	-	-	-	-	-	-	MODIFIER
15	15_58740094_C_T	58740094	T	C	1055	0.809479	-0.405057	0.052301	9.57821e-15	PE.16.0_22.6	PE	Phosphatidylethanolamine	PE(16:0)/(22:6)	15_58740094_C/T	15:58740094	ENSG00000166035	ENST00000299022	Transcript	intron_variant	-	-	-	-	-	-	MODIFIER
15	15_58741134_A_C	58741134	C	A	1055	0.809953	-0.403657	0.0523323	1.22565e-14	PE.16.0_22.6	PE	Phosphatidylethanolamine	PE(16:0)/(22:6)	15_58741134_A/C	15:58741134	ENSG00000166035	ENST00000299022	Transcript	intron_variant	-	-	-	-	-	-	MODIFIER
15	15_58741177_C_T	58741177	T	C	1055	0.808531	-0.401417	0.0522863	1.62473e-14	PE.16.0_22.6	PE	Phosphatidylethanolamine	PE(16:0)/(22:6)	15_58741177_C/T	15:58741177	ENSG00000166035	ENST00000299022	Transcript	intron_variant	-	-	-	-	-	-	MODIFIER
15	15_58741384_C_G	58741384	G	C	1055	0.754976	-0.368704	0.0472348	5.91402e-15	PE.16.0_22.6	PE	Phosphatidylethanolamine	PE(16:0)/(22:6)	15_58741384_C/G	15:58741384	ENSG00000166035	ENST00000299022	Transcript	intron_variant	-	-	-	-	-	-	MODIFIER
15	15_58741884_T_A	58741884	A	T	1055	0.8	-0.399253	0.0512878	6.99615e-15	PE.16.0_22.6	PE	Phosphatidylethanolamine	PE(16:0)/(22:6)	15_58741884_T/A	15:58741884	ENSG00000166035	ENST00000299022	Transcript	intron_variant	-	-	-	-	-	-	MODIFIER
15	15_58741891_A_G	58741891	G	A	1055	0.8	-0.399253	0.0512878	6.99615e-15	PE.16.0_22.6	PE	Phosphatidylethanolamine	PE(16:0)/(22:6)	15_58741891_A/G	15:58741891	ENSG00000166035	ENST00000299022	Transcript	intron_variant	-	-	-	-	-	-	MODIFIER
15	15_58742418_G_A	58742418	A	G	1055	0.81564	-0.405256	0.0531299	2.39075e-14	PE.16.0_22.6	PE	Phosphatidylethanolamine	PE(16:0)/(22:6)	15_58742418_G/A	15:58742418	ENSG00000166035	ENST00000299022	Transcript	intron_variant	-	-	-	-	-	-	MODIFIER
11	11_61549025_G_A	61549025	A	G	1051	0.344434	0.254228	0.045209	1.87247e-08	PE.16.1_18.2	PE	Phosphatidylethanolamine	PE(16:1)/(18:2)	11_61549025_G/A	11:61549025	ENSG00000124920	ENST00000265460	Transcript	intron_variant	-	-	-	-	-	-	MODIFIER
11	11_61551356_T_C	61551356	C	T	1051	0.345861	0.252473	0.0453585	2.60419e-08	PE.16.1_18.2	PE	Phosphatidylethanolamine	PE(16:1)/(18:2)	11_61551356_T/C	11:61551356	ENSG00000124920	ENST00000265460	Transcript	synonymous_variant	3068	3033	1011	S	agT/agC	-	LOW
11	11_61551927_A_C	61551927	C	A	1051	0.345385	0.250376	0.0453403	3.34877e-08	PE.16.1_18.2	PE	Phosphatidylethanolamine	PE(16:1)/(18:2)	11_61551927_A/C	11:61551927	ENSG00000134825	ENST00000257262	Transcript	downstream_gene_variant	-	-	-	-	-	-	MODIFIER
11	11_61552680_G_T	61552680	T	G	1051	0.342531	0.251689	0.0454239	3.00925e-08	PE.16.1_18.2	PE	Phosphatidylethanolamine	PE(16:1)/(18:2)	11_61552680_G/T	11:61552680	ENSG00000134825	ENST00000257262	Transcript	downstream_gene_variant	-	-	-	-	-	-	MODIFIER
11	11_61557803_T_C	61557803	C	T	1051	0.346813	0.259694	0.0454917	1.13899e-08	PE.16.1_18.2	PE	Phosphatidylethanolamine	PE(16:1)/(18:2)	11_61557803_T/C	11:61557803	ENSG00000134825	ENST00000257262	Transcript	intron_variant,NMD_transcript_variant	-	-	-	-	-	-	MODIFIER
11	11_61557826_T_C	61557826	C	T	1051	0.342531	0.251689	0.0454239	3.00925e-08	PE.16.1_18.2	PE	Phosphatidylethanolamine	PE(16:1)/(18:2)	11_61557826_T/C	11:61557826	ENSG00000134825	ENST00000257262	Transcript	intron_variant,NMD_transcript_variant	-	-	-	-	-	-	MODIFIER
11	11_61564299_G_T	61564299	T	G	1051	0.360609	0.255363	0.0453013	1.73053e-08	PE.16.1_18.2	PE	Phosphatidylethanolamine	PE(16:1)/(18:2)	11_61564299_G/T	11:61564299	ENSG00000134825	ENST00000257262	Transcript	upstream_gene_variant	-	-	-	-	-	-	MODIFIER
11	11_61565908_T_C	61565908	C	T	1051	0.360609	0.255363	0.0453013	1.73053e-08	PE.16.1_18.2	PE	Phosphatidylethanolamine	PE(16:1)/(18:2)	11_61565908_T/C	11:61565908	ENSG00000168496	ENST00000305885	Transcript	downstream_gene_variant	-	-	-	-	-	-	MODIFIER
11	11_61569306_C_G	61569306	G	C	1051	0.343007	0.249453	0.0454417	4.03027e-08	PE.16.1_18.2	PE	Phosphatidylethanolamine	PE(16:1)/(18:2)	11_61569306_C/G	11:61569306	ENSG00000168496	ENST00000305885	Transcript	downstream_gene_variant	-	-	-	-	-	-	MODIFIER
11	11_61600342_A_C	61600342	C	A	1051	0.647479	-0.247779	0.0454331	4.93313e-08	PE.16.1_18.2	PE	Phosphatidylethanolamine	PE(16:1)/(18:2)	11_61600342_A/C	11:61600342	ENSG00000134824	ENST00000257261	Transcript	intron_variant	-	-	-	-	-	-	MODIFIER
11	11_61604814_C_A	61604814	A	C	1051	0.35157	0.248122	0.0453939	4.60385e-08	PE.16.1_18.2	PE	Phosphatidylethanolamine	PE(16:1)/(18:2)	11_61604814_C/A	11:61604814	ENSG00000134824	ENST00000257261	Transcript	intron_variant	-	-	-	-	-	-	MODIFIER
11	11_61605499_T_A	61605499	A	T	1051	0.35157	0.248122	0.0453939	4.60385e-08	PE.16.1_18.2	PE	Phosphatidylethanolamine	PE(16:1)/(18:2)	11_61605499_T/A	11:61605499	ENSG00000134824	ENST00000257261	Transcript	intron_variant	-	-	-	-	-	-	MODIFIER
11	11_61606642_A_G	61606642	G	A	1051	0.352521	0.248918	0.0453373	4.01094e-08	PE.16.1_18.2	PE	Phosphatidylethanolamine	PE(16:1)/(18:2)	11_61606642_A/G	11:61606642	ENSG00000134824	ENST00000257261	Transcript	intron_variant	-	-	-	-	-	-	MODIFIER
11	11_61606683_G_A	61606683	A	G	1051	0.352521	0.248918	0.0453373	4.01094e-08	PE.16.1_18.2	PE	Phosphatidylethanolamine	PE(16:1)/(18:2)	11_61606683_G/A	11:61606683	ENSG00000134824	ENST00000257261	Transcript	intron_variant	-	-	-	-	-	-	MODIFIER
11	11_61609750_C_T	61609750	T	C	1051	0.353949	0.248292	0.0453966	4.51529e-08	PE.16.1_18.2	PE	Phosphatidylethanolamine	PE(16:1)/(18:2)	11_61609750_C/T	11:61609750	ENSG00000134824	ENST00000257261	Transcript	intron_variant	-	-	-	-	-	-	MODIFIER
11	11_61610750_G_A	61610750	A	G	1051	0.354424	0.250411	0.0454165	3.51455e-08	PE.16.1_18.2	PE	Phosphatidylethanolamine	PE(16:1)/(18:2)	11_61610750_G/A	11:61610750	ENSG00000134824	ENST00000257261	Transcript	intron_variant	-	-	-	-	-	-	MODIFIER
15	15_58671721_G_A	58671721	A	G	1051	0.711703	-0.304693	0.0487418	4.07399e-10	PE.16.1_18.2	PE	Phosphatidylethanolamine	PE(16:1)/(18:2)	15_58671721_G/A	15:58671721	ENSG00000128918	ENST00000558239	Transcript	intron_variant	-	-	-	-	-	-	MODIFIER
15	15_58671765_G_T	58671765	T	G	1051	0.673644	-0.28975	0.0464428	4.4078e-10	PE.16.1_18.2	PE	Phosphatidylethanolamine	PE(16:1)/(18:2)	15_58671765_G/T	15:58671765	ENSG00000128918	ENST00000558239	Transcript	intron_variant	-	-	-	-	-	-	MODIFIER
15	15_58674051_G_A	58674051	A	G	1051	0.281637	0.310248	0.0488634	2.16313e-10	PE.16.1_18.2	PE	Phosphatidylethanolamine	PE(16:1)/(18:2)	15_58674051_G/A	15:58674051	ENSG00000128918	ENST00000558239	Transcript	intron_variant	-	-	-	-	-	-	MODIFIER
15	15_58674308_G_A	58674308	A	G	1051	0.341104	0.32743	0.0464624	1.82558e-12	PE.16.1_18.2	PE	Phosphatidylethanolamine	PE(16:1)/(18:2)	15_58674308_G/A	15:58674308	ENSG00000128918	ENST00000558239	Transcript	intron_variant	-	-	-	-	-	-	MODIFIER
15	15_58674695_G_C	58674695	C	G	1051	0.281637	0.310248	0.0488634	2.16313e-10	PE.16.1_18.2	PE	Phosphatidylethanolamine	PE(16:1)/(18:2)	15_58674695_G/C	15:58674695	ENSG00000128918	ENST00000558239	Transcript	intron_variant	-	-	-	-	-	-	MODIFIER
15	15_58676032_A_T	58676032	T	A	1051	0.283064	0.310238	0.0488866	2.20889e-10	PE.16.1_18.2	PE	Phosphatidylethanolamine	PE(16:1)/(18:2)	15_58676032_A/T	15:58676032	ENSG00000128918	ENST00000558239	Transcript	intron_variant	-	-	-	-	-	-	MODIFIER
15	15_58676821_G_A	58676821	A	G	1051	0.282588	0.310762	0.0488788	2.04657e-10	PE.16.1_18.2	PE	Phosphatidylethanolamine	PE(16:1)/(18:2)	15_58676821_G/A	15:58676821	ENSG00000128918	ENST00000558239	Transcript	intron_variant	-	-	-	-	-	-	MODIFIER
15	15_58678512_C_T	58678512	T	C	1051	0.279734	0.30083	0.0493188	1.06263e-09	PE.16.1_18.2	PE	Phosphatidylethanolamine	PE(16:1)/(18:2)	15_58678512_C/T	15:58678512	ENSG00000128918	ENST00000558239	Transcript	intron_variant	-	-	-	-	-	-	MODIFIER
15	15_58678720_T_C	58678720	C	T	1051	0.663654	-0.313827	0.0467977	1.99975e-11	PE.16.1_18.2	PE	Phosphatidylethanolamine	PE(16:1)/(18:2)	15_58678720_T/C	15:58678720	ENSG00000128918	ENST00000558239	Transcript	intron_variant	-	-	-	-	-	-	MODIFIER
15	15_58679668_G_A	58679668	A	G	1051	0.341579	0.313747	0.0465845	1.63926e-11	PE.16.1_18.2	PE	Phosphatidylethanolamine	PE(16:1)/(18:2)	15_58679668_G/A	15:58679668	ENSG00000128918	ENST00000558239	Transcript	intron_variant	-	-	-	-	-	-	MODIFIER
15	15_58680178_T_C	58680178	C	T	1051	0.343482	0.310561	0.0464545	2.30486e-11	PE.16.1_18.2	PE	Phosphatidylethanolamine	PE(16:1)/(18:2)	15_58680178_T/C	15:58680178	ENSG00000128918	ENST00000558239	Transcript	intron_variant	-	-	-	-	-	-	MODIFIER
15	15_58680184_C_T	58680184	T	C	1051	0.341579	0.313747	0.0465845	1.63926e-11	PE.16.1_18.2	PE	Phosphatidylethanolamine	PE(16:1)/(18:2)	15_58680184_C/T	15:58680184	ENSG00000128918	ENST00000558239	Transcript	intron_variant	-	-	-	-	-	-	MODIFIER
15	15_58680638_T_C	58680638	C	T	1051	0.375357	0.287683	0.0454272	2.4069e-10	PE.16.1_18.2	PE	Phosphatidylethanolamine	PE(16:1)/(18:2)	15_58680638_T/C	15:58680638	ENSG00000128918	ENST00000558239	Transcript	intron_variant	-	-	-	-	-	-	MODIFIER
15	15_58680639_T_C	58680639	C	T	1051	0.375357	0.287683	0.0454272	2.4069e-10	PE.16.1_18.2	PE	Phosphatidylethanolamine	PE(16:1)/(18:2)	15_58680639_T/C	15:58680639	ENSG00000128918	ENST00000558239	Transcript	intron_variant	-	-	-	-	-	-	MODIFIER
15	15_58680643_G_T	58680643	T	G	1051	0.343958	0.314905	0.0462693	1.00411e-11	PE.16.1_18.2	PE	Phosphatidylethanolamine	PE(16:1)/(18:2)	15_58680643_G/T	15:58680643	ENSG00000128918	ENST00000558239	Transcript	intron_variant	-	-	-	-	-	-	MODIFIER
15	15_58680954_T_C	58680954	C	T	1051	0.623216	-0.291562	0.0456944	1.76285e-10	PE.16.1_18.2	PE	Phosphatidylethanolamine	PE(16:1)/(18:2)	15_58680954_T/C	15:58680954	ENSG00000128918	ENST00000558239	Transcript	intron_variant	-	-	-	-	-	-	MODIFIER
15	15_58682496_G_C	58682496	C	G	1051	0.226451	0.31737	0.0524619	1.4526e-09	PE.16.1_18.2	PE	Phosphatidylethanolamine	PE(16:1)/(18:2)	15_58682496_G/C	15:58682496	ENSG00000128918	ENST00000558239	Transcript	intron_variant	-	-	-	-	-	-	MODIFIER
15	15_58683366_A_G	58683366	G	A	1051	0.625595	-0.292427	0.0456694	1.52223e-10	PE.16.1_18.2	PE	Phosphatidylethanolamine	PE(16:1)/(18:2)	15_58683366_A/G	15:58683366	ENSG00000128918	ENST00000558239	Transcript	intron_variant	-	-	-	-	-	-	MODIFIER
15	15_58683542_G_C	58683542	C	G	1051	0.194577	0.308595	0.055574	2.81004e-08	PE.16.1_18.2	PE	Phosphatidylethanolamine	PE(16:1)/(18:2)	15_58683542_G/C	15:58683542	ENSG00000128918	ENST00000558239	Transcript	intron_variant	-	-	-	-	-	-	MODIFIER
15	15_58684057_A_G	58684057	G	A	1051	0.229781	0.32241	0.0524166	7.70345e-10	PE.16.1_18.2	PE	Phosphatidylethanolamine	PE(16:1)/(18:2)	15_58684057_A/G	15:58684057	ENSG00000128918	ENST00000558239	Transcript	intron_variant	-	-	-	-	-	-	MODIFIER
15	15_58687530_G_A	58687530	A	G	1051	0.225975	0.309662	0.0526177	3.97746e-09	PE.16.1_18.2	PE	Phosphatidylethanolamine	PE(16:1)/(18:2)	15_58687530_G/A	15:58687530	ENSG00000128918	ENST00000558239	Transcript	intron_variant	-	-	-	-	-	-	MODIFIER
15	15_58687603_T_C	58687603	C	T	1051	0.60942	-0.262697	0.0449086	4.92764e-09	PE.16.1_18.2	PE	Phosphatidylethanolamine	PE(16:1)/(18:2)	15_58687603_T/C	15:58687603	ENSG00000128918	ENST00000558239	Transcript	intron_variant	-	-	-	-	-	-	MODIFIER
15	15_58688467_C_G	58688467	G	C	1051	0.500951	0.24102	0.043734	3.56697e-08	PE.16.1_18.2	PE	Phosphatidylethanolamine	PE(16:1)/(18:2)	15_58688467_C/G	15:58688467	ENSG00000128918	ENST00000558239	Transcript	intron_variant	-	-	-	-	-	-	MODIFIER
15	15_58688477_G_A	58688477	A	G	1051	0.49667	0.247628	0.0437787	1.5463e-08	PE.16.1_18.2	PE	Phosphatidylethanolamine	PE(16:1)/(18:2)	15_58688477_G/A	15:58688477	ENSG00000128918	ENST00000558239	Transcript	intron_variant	-	-	-	-	-	-	MODIFIER
15	15_58689187_T_C	58689187	C	T	1051	0.188868	0.308318	0.0560009	3.67921e-08	PE.16.1_18.2	PE	Phosphatidylethanolamine	PE(16:1)/(18:2)	15_58689187_T/C	15:58689187	ENSG00000128918	ENST00000558239	Transcript	intron_variant	-	-	-	-	-	-	MODIFIER
15	15_58689197_C_T	58689197	T	C	1051	0.222645	0.309176	0.0526715	4.36048e-09	PE.16.1_18.2	PE	Phosphatidylethanolamine	PE(16:1)/(18:2)	15_58689197_C/T	15:58689197	ENSG00000128918	ENST00000558239	Transcript	intron_variant	-	-	-	-	-	-	MODIFIER
15	15_58690754_G_A	58690754	A	G	1051	0.481922	-0.239128	0.0436216	4.20839e-08	PE.16.1_18.2	PE	Phosphatidylethanolamine	PE(16:1)/(18:2)	15_58690754_G/A	15:58690754	ENSG00000128918	ENST00000558239	Transcript	intron_variant	-	-	-	-	-	-	MODIFIER
15	15_58692095_C_G	58692095	G	C	1051	0.483349	-0.240676	0.0437409	3.74869e-08	PE.16.1_18.2	PE	Phosphatidylethanolamine	PE(16:1)/(18:2)	15_58692095_C/G	15:58692095	ENSG00000128918	ENST00000558239	Transcript	intron_variant	-	-	-	-	-	-	MODIFIER
15	15_58692118_A_T	58692118	T	A	1051	0.577545	-0.276926	0.0447216	5.93185e-10	PE.16.1_18.2	PE	Phosphatidylethanolamine	PE(16:1)/(18:2)	15_58692118_A/T	15:58692118	ENSG00000128918	ENST00000558239	Transcript	intron_variant	-	-	-	-	-	-	MODIFIER
15	15_58692148_G_T	58692148	T	G	1051	0.194101	0.314653	0.0557705	1.68165e-08	PE.16.1_18.2	PE	Phosphatidylethanolamine	PE(16:1)/(18:2)	15_58692148_G/T	15:58692148	ENSG00000128918	ENST00000558239	Transcript	intron_variant	-	-	-	-	-	-	MODIFIER
15	15_58692715_C_T	58692715	T	C	1051	0.221694	0.309071	0.0528387	4.93576e-09	PE.16.1_18.2	PE	Phosphatidylethanolamine	PE(16:1)/(18:2)	15_58692715_C/T	15:58692715	ENSG00000128918	ENST00000558239	Transcript	intron_variant	-	-	-	-	-	-	MODIFIER
15	15_58692936_C_T	58692936	T	C	1051	0.219791	0.321028	0.0530264	1.41187e-09	PE.16.1_18.2	PE	Phosphatidylethanolamine	PE(16:1)/(18:2)	15_58692936_C/T	15:58692936	ENSG00000128918	ENST00000558239	Transcript	intron_variant	-	-	-	-	-	-	MODIFIER
15	15_58693860_C_T	58693860	T	C	1051	0.773073	-0.327111	0.052455	4.48822e-10	PE.16.1_18.2	PE	Phosphatidylethanolamine	PE(16:1)/(18:2)	15_58693860_C/T	15:58693860	ENSG00000128918	ENST00000558239	Transcript	intron_variant	-	-	-	-	-	-	MODIFIER
15	15_58696300_T_C	58696300	C	T	1051	0.511418	-0.258856	0.0434178	2.49209e-09	PE.16.1_18.2	PE	Phosphatidylethanolamine	PE(16:1)/(18:2)	15_58696300_T/C	15:58696300	ENSG00000128918	ENST00000558239	Transcript	intron_variant	-	-	-	-	-	-	MODIFIER
15	15_58718998_T_C	58718998	C	T	1051	0.308754	0.280572	0.0476155	3.8049e-09	PE.16.1_18.2	PE	Phosphatidylethanolamine	PE(16:1)/(18:2)	15_58718998_T/C	15:58718998	ENSG00000166035	ENST00000299022	Transcript	upstream_gene_variant	-	-	-	-	-	-	MODIFIER
15	15_58723426_A_G	58723426	G	A	1051	0.241675	0.427624	0.0507684	3.6683e-17	PE.16.1_18.2	PE	Phosphatidylethanolamine	PE(16:1)/(18:2)	15_58723426_A/G	15:58723426	ENSG00000166035	ENST00000299022	Transcript	upstream_gene_variant	-	-	-	-	-	-	MODIFIER
15	15_58723479_T_C	58723479	C	T	1051	0.241675	0.427624	0.0507684	3.6683e-17	PE.16.1_18.2	PE	Phosphatidylethanolamine	PE(16:1)/(18:2)	15_58723479_T/C	15:58723479	ENSG00000166035	ENST00000299022	Transcript	upstream_gene_variant	-	-	-	-	-	-	MODIFIER
15	15_58723675_C_T	58723675	T	C	1051	0.239772	0.425503	0.0507783	5.30954e-17	PE.16.1_18.2	PE	Phosphatidylethanolamine	PE(16:1)/(18:2)	15_58723675_C/T	15:58723675	ENSG00000166035	ENST00000299022	Transcript	upstream_gene_variant	-	-	-	-	-	-	MODIFIER
15	15_58723939_G_A	58723939	A	G	1051	0.241675	0.427624	0.0507684	3.6683e-17	PE.16.1_18.2	PE	Phosphatidylethanolamine	PE(16:1)/(18:2)	15_58723939_G/A	15:58723939	ENSG00000166035	ENST00000299022	Transcript	upstream_gene_variant	-	-	-	-	-	-	MODIFIER
15	15_58724792_T_A	58724792	A	T	1051	0.304472	0.317167	0.0481765	4.59689e-11	PE.16.1_18.2	PE	Phosphatidylethanolamine	PE(16:1)/(18:2)	15_58724792_T/A	15:58724792	ENSG00000166035	ENST00000299022	Transcript	intron_variant	-	-	-	-	-	-	MODIFIER
15	15_58724842_G_A	58724842	A	G	1051	0.313987	0.317227	0.0478777	3.45435e-11	PE.16.1_18.2	PE	Phosphatidylethanolamine	PE(16:1)/(18:2)	15_58724842_G/A	15:58724842	ENSG00000166035	ENST00000299022	Transcript	intron_variant	-	-	-	-	-	-	MODIFIER
15	15_58725839_A_G	58725839	G	A	1051	0.312559	0.307725	0.0475019	9.28445e-11	PE.16.1_18.2	PE	Phosphatidylethanolamine	PE(16:1)/(18:2)	15_58725839_A/G	15:58725839	ENSG00000166035	ENST00000299022	Transcript	intron_variant	-	-	-	-	-	-	MODIFIER
15	15_58726744_G_C	58726744	C	G	1051	0.766413	-0.439555	0.051372	1.16519e-17	PE.16.1_18.2	PE	Phosphatidylethanolamine	PE(16:1)/(18:2)	15_58726744_G/C	15:58726744	ENSG00000166035	ENST00000299022	Transcript	intron_variant	-	-	-	-	-	-	MODIFIER
15	15_58727325_A_G	58727325	G	A	1051	0.768316	-0.435076	0.0516718	3.76561e-17	PE.16.1_18.2	PE	Phosphatidylethanolamine	PE(16:1)/(18:2)	15_58727325_A/G	15:58727325	ENSG00000166035	ENST00000299022	Transcript	intron_variant	-	-	-	-	-	-	MODIFIER
15	15_58730498_C_T	58730498	T	C	1051	0.766413	-0.441633	0.0515115	1.004e-17	PE.16.1_18.2	PE	Phosphatidylethanolamine	PE(16:1)/(18:2)	15_58730498_C/T	15:58730498	ENSG00000166035	ENST00000299022	Transcript	intron_variant	-	-	-	-	-	-	MODIFIER
15	15_58731153_G_C	58731153	C	G	1051	0.75785	-0.451309	0.0510366	9.33082e-19	PE.16.1_18.2	PE	Phosphatidylethanolamine	PE(16:1)/(18:2)	15_58731153_G/C	15:58731153	ENSG00000166035	ENST00000299022	Transcript	intron_variant	-	-	-	-	-	-	MODIFIER
15	15_58731567_A_G	58731567	G	A	1051	0.679353	-0.309694	0.0479776	1.08232e-10	PE.16.1_18.2	PE	Phosphatidylethanolamine	PE(16:1)/(18:2)	15_58731567_A/G	15:58731567	ENSG00000166035	ENST00000299022	Transcript	intron_variant	-	-	-	-	-	-	MODIFIER
15	15_58735005_A_G	58735005	G	A	1051	0.806375	-0.438967	0.0550918	1.61368e-15	PE.16.1_18.2	PE	Phosphatidylethanolamine	PE(16:1)/(18:2)	15_58735005_A/G	15:58735005	ENSG00000166035	ENST00000299022	Transcript	intron_variant	-	-	-	-	-	-	MODIFIER
15	15_58735222_A_C	58735222	C	A	1051	0.806375	-0.438967	0.0550918	1.61368e-15	PE.16.1_18.2	PE	Phosphatidylethanolamine	PE(16:1)/(18:2)	15_58735222_A/C	15:58735222	ENSG00000166035	ENST00000299022	Transcript	intron_variant	-	-	-	-	-	-	MODIFIER
15	15_58737341_T_G	58737341	G	T	1051	0.834919	-0.36079	0.0585614	7.23389e-10	PE.16.1_18.2	PE	Phosphatidylethanolamine	PE(16:1)/(18:2)	15_58737341_T/G	15:58737341	ENSG00000166035	ENST00000299022	Transcript	intron_variant	-	-	-	-	-	-	MODIFIER
15	15_58737661_C_A	58737661	A	C	1051	0.833492	-0.356018	0.0584577	1.12777e-09	PE.16.1_18.2	PE	Phosphatidylethanolamine	PE(16:1)/(18:2)	15_58737661_C/A	15:58737661	ENSG00000166035	ENST00000299022	Transcript	intron_variant	-	-	-	-	-	-	MODIFIER
15	15_58740094_C_T	58740094	T	C	1051	0.809229	-0.417799	0.0557361	6.57784e-14	PE.16.1_18.2	PE	Phosphatidylethanolamine	PE(16:1)/(18:2)	15_58740094_C/T	15:58740094	ENSG00000166035	ENST00000299022	Transcript	intron_variant	-	-	-	-	-	-	MODIFIER
15	15_58741134_A_C	58741134	C	A	1051	0.809705	-0.405416	0.0557572	3.56593e-13	PE.16.1_18.2	PE	Phosphatidylethanolamine	PE(16:1)/(18:2)	15_58741134_A/C	15:58741134	ENSG00000166035	ENST00000299022	Transcript	intron_variant	-	-	-	-	-	-	MODIFIER
15	15_58741177_C_T	58741177	T	C	1051	0.808278	-0.407025	0.0556944	2.70785e-13	PE.16.1_18.2	PE	Phosphatidylethanolamine	PE(16:1)/(18:2)	15_58741177_C/T	15:58741177	ENSG00000166035	ENST00000299022	Transcript	intron_variant	-	-	-	-	-	-	MODIFIER
15	15_58741384_C_G	58741384	G	C	1051	0.754995	-0.358848	0.0503584	1.03414e-12	PE.16.1_18.2	PE	Phosphatidylethanolamine	PE(16:1)/(18:2)	15_58741384_C/G	15:58741384	ENSG00000166035	ENST00000299022	Transcript	intron_variant	-	-	-	-	-	-	MODIFIER
15	15_58741884_T_A	58741884	A	T	1051	0.799715	-0.375249	0.0546706	6.70437e-12	PE.16.1_18.2	PE	Phosphatidylethanolamine	PE(16:1)/(18:2)	15_58741884_T/A	15:58741884	ENSG00000166035	ENST00000299022	Transcript	intron_variant	-	-	-	-	-	-	MODIFIER
15	15_58741891_A_G	58741891	G	A	1051	0.799715	-0.375249	0.0546706	6.70437e-12	PE.16.1_18.2	PE	Phosphatidylethanolamine	PE(16:1)/(18:2)	15_58741891_A/G	15:58741891	ENSG00000166035	ENST00000299022	Transcript	intron_variant	-	-	-	-	-	-	MODIFIER
15	15_58742418_G_A	58742418	A	G	1051	0.815414	-0.402234	0.0565747	1.16229e-12	PE.16.1_18.2	PE	Phosphatidylethanolamine	PE(16:1)/(18:2)	15_58742418_G/A	15:58742418	ENSG00000166035	ENST00000299022	Transcript	intron_variant	-	-	-	-	-	-	MODIFIER
8	8_27417024_A_G	27417024	G	A	1051	0.842055	0.3174	0.0580844	4.64325e-08	PE.16.1_18.2	PE	Phosphatidylethanolamine	PE(16:1)/(18:2)	8_27417024_A/G	8:27417024	ENSG00000234770	ENST00000454030	Transcript	upstream_gene_variant	-	-	-	-	-	-	MODIFIER
15	15_58671721_G_A	58671721	A	G	1055	0.712796	-0.305088	0.0492002	5.61274e-10	PE.18.0_18.2	PE	Phosphatidylethanolamine	PE(18:0)/(18:2)	15_58671721_G/A	15:58671721	ENSG00000128918	ENST00000558239	Transcript	intron_variant	-	-	-	-	-	-	MODIFIER
15	15_58671765_G_T	58671765	T	G	1055	0.674882	-0.295753	0.0468673	2.78238e-10	PE.18.0_18.2	PE	Phosphatidylethanolamine	PE(18:0)/(18:2)	15_58671765_G/T	15:58671765	ENSG00000128918	ENST00000558239	Transcript	intron_variant	-	-	-	-	-	-	MODIFIER
15	15_58674051_G_A	58674051	A	G	1055	0.280569	0.304704	0.0493263	6.52028e-10	PE.18.0_18.2	PE	Phosphatidylethanolamine	PE(18:0)/(18:2)	15_58674051_G/A	15:58674051	ENSG00000128918	ENST00000558239	Transcript	intron_variant	-	-	-	-	-	-	MODIFIER
15	15_58674308_G_A	58674308	A	G	1055	0.33981	0.310049	0.0468789	3.74506e-11	PE.18.0_18.2	PE	Phosphatidylethanolamine	PE(18:0)/(18:2)	15_58674308_G/A	15:58674308	ENSG00000128918	ENST00000558239	Transcript	intron_variant	-	-	-	-	-	-	MODIFIER
15	15_58674695_G_C	58674695	C	G	1055	0.280569	0.304704	0.0493263	6.52028e-10	PE.18.0_18.2	PE	Phosphatidylethanolamine	PE(18:0)/(18:2)	15_58674695_G/C	15:58674695	ENSG00000128918	ENST00000558239	Transcript	intron_variant	-	-	-	-	-	-	MODIFIER
15	15_58676032_A_T	58676032	T	A	1055	0.281991	0.304988	0.0493489	6.40072e-10	PE.18.0_18.2	PE	Phosphatidylethanolamine	PE(18:0)/(18:2)	15_58676032_A/T	15:58676032	ENSG00000128918	ENST00000558239	Transcript	intron_variant	-	-	-	-	-	-	MODIFIER
15	15_58676821_G_A	58676821	A	G	1055	0.281517	0.305294	0.0493412	6.11662e-10	PE.18.0_18.2	PE	Phosphatidylethanolamine	PE(18:0)/(18:2)	15_58676821_G/A	15:58676821	ENSG00000128918	ENST00000558239	Transcript	intron_variant	-	-	-	-	-	-	MODIFIER
15	15_58678512_C_T	58678512	T	C	1055	0.278673	0.288773	0.0497855	6.61785e-09	PE.18.0_18.2	PE	Phosphatidylethanolamine	PE(18:0)/(18:2)	15_58678512_C/T	15:58678512	ENSG00000128918	ENST00000558239	Transcript	intron_variant	-	-	-	-	-	-	MODIFIER
15	15_58678720_T_C	58678720	C	T	1055	0.664929	-0.289787	0.0472185	8.40131e-10	PE.18.0_18.2	PE	Phosphatidylethanolamine	PE(18:0)/(18:2)	15_58678720_T/C	15:58678720	ENSG00000128918	ENST00000558239	Transcript	intron_variant	-	-	-	-	-	-	MODIFIER
15	15_58679668_G_A	58679668	A	G	1055	0.340284	0.295328	0.0470013	3.31267e-10	PE.18.0_18.2	PE	Phosphatidylethanolamine	PE(18:0)/(18:2)	15_58679668_G/A	15:58679668	ENSG00000128918	ENST00000558239	Transcript	intron_variant	-	-	-	-	-	-	MODIFIER
15	15_58680178_T_C	58680178	C	T	1055	0.34218	0.292117	0.0468696	4.58954e-10	PE.18.0_18.2	PE	Phosphatidylethanolamine	PE(18:0)/(18:2)	15_58680178_T/C	15:58680178	ENSG00000128918	ENST00000558239	Transcript	intron_variant	-	-	-	-	-	-	MODIFIER
15	15_58680184_C_T	58680184	T	C	1055	0.340284	0.295328	0.0470013	3.31267e-10	PE.18.0_18.2	PE	Phosphatidylethanolamine	PE(18:0)/(18:2)	15_58680184_C/T	15:58680184	ENSG00000128918	ENST00000558239	Transcript	intron_variant	-	-	-	-	-	-	MODIFIER
15	15_58680638_T_C	58680638	C	T	1055	0.374408	0.272967	0.0458436	2.61178e-09	PE.18.0_18.2	PE	Phosphatidylethanolamine	PE(18:0)/(18:2)	15_58680638_T/C	15:58680638	ENSG00000128918	ENST00000558239	Transcript	intron_variant	-	-	-	-	-	-	MODIFIER
15	15_58680639_T_C	58680639	C	T	1055	0.374408	0.272967	0.0458436	2.61178e-09	PE.18.0_18.2	PE	Phosphatidylethanolamine	PE(18:0)/(18:2)	15_58680639_T/C	15:58680639	ENSG00000128918	ENST00000558239	Transcript	intron_variant	-	-	-	-	-	-	MODIFIER
15	15_58680643_G_T	58680643	T	G	1055	0.342654	0.296718	0.0466833	2.07119e-10	PE.18.0_18.2	PE	Phosphatidylethanolamine	PE(18:0)/(18:2)	15_58680643_G/T	15:58680643	ENSG00000128918	ENST00000558239	Transcript	intron_variant	-	-	-	-	-	-	MODIFIER
15	15_58680954_T_C	58680954	C	T	1055	0.624171	-0.272169	0.0461118	3.58304e-09	PE.18.0_18.2	PE	Phosphatidylethanolamine	PE(18:0)/(18:2)	15_58680954_T/C	15:58680954	ENSG00000128918	ENST00000558239	Transcript	intron_variant	-	-	-	-	-	-	MODIFIER
15	15_58683366_A_G	58683366	G	A	1055	0.62654	-0.273197	0.0460875	3.07055e-09	PE.18.0_18.2	PE	Phosphatidylethanolamine	PE(18:0)/(18:2)	15_58683366_A/G	15:58683366	ENSG00000128918	ENST00000558239	Transcript	intron_variant	-	-	-	-	-	-	MODIFIER
15	15_58692118_A_T	58692118	T	A	1055	0.578673	-0.259669	0.0451152	8.62891e-09	PE.18.0_18.2	PE	Phosphatidylethanolamine	PE(18:0)/(18:2)	15_58692118_A/T	15:58692118	ENSG00000128918	ENST00000558239	Transcript	intron_variant	-	-	-	-	-	-	MODIFIER
15	15_58696300_T_C	58696300	C	T	1055	0.512322	-0.255461	0.0438161	5.53254e-09	PE.18.0_18.2	PE	Phosphatidylethanolamine	PE(18:0)/(18:2)	15_58696300_T/C	15:58696300	ENSG00000128918	ENST00000558239	Transcript	intron_variant	-	-	-	-	-	-	MODIFIER
15	15_58723426_A_G	58723426	G	A	1055	0.241706	0.381417	0.0511262	8.6318e-14	PE.18.0_18.2	PE	Phosphatidylethanolamine	PE(18:0)/(18:2)	15_58723426_A/G	15:58723426	ENSG00000166035	ENST00000299022	Transcript	upstream_gene_variant	-	-	-	-	-	-	MODIFIER
15	15_58723479_T_C	58723479	C	T	1055	0.241706	0.381417	0.0511262	8.6318e-14	PE.18.0_18.2	PE	Phosphatidylethanolamine	PE(18:0)/(18:2)	15_58723479_T/C	15:58723479	ENSG00000166035	ENST00000299022	Transcript	upstream_gene_variant	-	-	-	-	-	-	MODIFIER
15	15_58723675_C_T	58723675	T	C	1055	0.23981	0.376652	0.0511361	1.7626e-13	PE.18.0_18.2	PE	Phosphatidylethanolamine	PE(18:0)/(18:2)	15_58723675_C/T	15:58723675	ENSG00000166035	ENST00000299022	Transcript	upstream_gene_variant	-	-	-	-	-	-	MODIFIER
15	15_58723939_G_A	58723939	A	G	1055	0.241706	0.381417	0.0511262	8.6318e-14	PE.18.0_18.2	PE	Phosphatidylethanolamine	PE(18:0)/(18:2)	15_58723939_G/A	15:58723939	ENSG00000166035	ENST00000299022	Transcript	upstream_gene_variant	-	-	-	-	-	-	MODIFIER
15	15_58724792_T_A	58724792	A	T	1055	0.304265	0.298119	0.0485324	8.11365e-10	PE.18.0_18.2	PE	Phosphatidylethanolamine	PE(18:0)/(18:2)	15_58724792_T/A	15:58724792	ENSG00000166035	ENST00000299022	Transcript	intron_variant	-	-	-	-	-	-	MODIFIER
15	15_58724842_G_A	58724842	A	G	1055	0.313744	0.301347	0.0482326	4.16287e-10	PE.18.0_18.2	PE	Phosphatidylethanolamine	PE(18:0)/(18:2)	15_58724842_G/A	15:58724842	ENSG00000166035	ENST00000299022	Transcript	intron_variant	-	-	-	-	-	-	MODIFIER
15	15_58725839_A_G	58725839	G	A	1055	0.312322	0.286995	0.0478568	2.01052e-09	PE.18.0_18.2	PE	Phosphatidylethanolamine	PE(18:0)/(18:2)	15_58725839_A/G	15:58725839	ENSG00000166035	ENST00000299022	Transcript	intron_variant	-	-	-	-	-	-	MODIFIER
15	15_58726744_G_C	58726744	C	G	1055	0.766351	-0.390998	0.0517289	4.07443e-14	PE.18.0_18.2	PE	Phosphatidylethanolamine	PE(18:0)/(18:2)	15_58726744_G/C	15:58726744	ENSG00000166035	ENST00000299022	Transcript	intron_variant	-	-	-	-	-	-	MODIFIER
15	15_58727325_A_G	58727325	G	A	1055	0.768246	-0.379394	0.0520284	3.05267e-13	PE.18.0_18.2	PE	Phosphatidylethanolamine	PE(18:0)/(18:2)	15_58727325_A/G	15:58727325	ENSG00000166035	ENST00000299022	Transcript	intron_variant	-	-	-	-	-	-	MODIFIER
15	15_58730498_C_T	58730498	T	C	1055	0.766351	-0.392185	0.0518683	3.99467e-14	PE.18.0_18.2	PE	Phosphatidylethanolamine	PE(18:0)/(18:2)	15_58730498_C/T	15:58730498	ENSG00000166035	ENST00000299022	Transcript	intron_variant	-	-	-	-	-	-	MODIFIER
15	15_58731153_G_C	58731153	C	G	1055	0.75782	-0.389895	0.0513942	3.29005e-14	PE.18.0_18.2	PE	Phosphatidylethanolamine	PE(18:0)/(18:2)	15_58731153_G/C	15:58731153	ENSG00000166035	ENST00000299022	Transcript	intron_variant	-	-	-	-	-	-	MODIFIER
15	15_58731567_A_G	58731567	G	A	1055	0.679621	-0.287812	0.0483316	2.60176e-09	PE.18.0_18.2	PE	Phosphatidylethanolamine	PE(18:0)/(18:2)	15_58731567_A/G	15:58731567	ENSG00000166035	ENST00000299022	Transcript	intron_variant	-	-	-	-	-	-	MODIFIER
15	15_58735005_A_G	58735005	G	A	1055	0.806635	-0.38007	0.0556283	8.35569e-12	PE.18.0_18.2	PE	Phosphatidylethanolamine	PE(18:0)/(18:2)	15_58735005_A/G	15:58735005	ENSG00000166035	ENST00000299022	Transcript	intron_variant	-	-	-	-	-	-	MODIFIER
15	15_58735222_A_C	58735222	C	A	1055	0.806635	-0.38007	0.0556283	8.35569e-12	PE.18.0_18.2	PE	Phosphatidylethanolamine	PE(18:0)/(18:2)	15_58735222_A/C	15:58735222	ENSG00000166035	ENST00000299022	Transcript	intron_variant	-	-	-	-	-	-	MODIFIER
15	15_58740094_C_T	58740094	T	C	1055	0.809479	-0.365719	0.0562777	8.11377e-11	PE.18.0_18.2	PE	Phosphatidylethanolamine	PE(18:0)/(18:2)	15_58740094_C/T	15:58740094	ENSG00000166035	ENST00000299022	Transcript	intron_variant	-	-	-	-	-	-	MODIFIER
15	15_58741134_A_C	58741134	C	A	1055	0.809953	-0.361501	0.056299	1.35306e-10	PE.18.0_18.2	PE	Phosphatidylethanolamine	PE(18:0)/(18:2)	15_58741134_A/C	15:58741134	ENSG00000166035	ENST00000299022	Transcript	intron_variant	-	-	-	-	-	-	MODIFIER
15	15_58741177_C_T	58741177	T	C	1055	0.808531	-0.361984	0.0562355	1.21917e-10	PE.18.0_18.2	PE	Phosphatidylethanolamine	PE(18:0)/(18:2)	15_58741177_C/T	15:58741177	ENSG00000166035	ENST00000299022	Transcript	intron_variant	-	-	-	-	-	-	MODIFIER
15	15_58741384_C_G	58741384	G	C	1055	0.754976	-0.345264	0.050848	1.12041e-11	PE.18.0_18.2	PE	Phosphatidylethanolamine	PE(18:0)/(18:2)	15_58741384_C/G	15:58741384	ENSG00000166035	ENST00000299022	Transcript	intron_variant	-	-	-	-	-	-	MODIFIER
15	15_58741884_T_A	58741884	A	T	1055	0.8	-0.365793	0.0552028	3.44108e-11	PE.18.0_18.2	PE	Phosphatidylethanolamine	PE(18:0)/(18:2)	15_58741884_T/A	15:58741884	ENSG00000166035	ENST00000299022	Transcript	intron_variant	-	-	-	-	-	-	MODIFIER
15	15_58741891_A_G	58741891	G	A	1055	0.8	-0.365793	0.0552028	3.44108e-11	PE.18.0_18.2	PE	Phosphatidylethanolamine	PE(18:0)/(18:2)	15_58741891_A/G	15:58741891	ENSG00000166035	ENST00000299022	Transcript	intron_variant	-	-	-	-	-	-	MODIFIER
15	15_58742418_G_A	58742418	A	G	1055	0.81564	-0.353912	0.0571234	5.80738e-10	PE.18.0_18.2	PE	Phosphatidylethanolamine	PE(18:0)/(18:2)	15_58742418_G/A	15:58742418	ENSG00000166035	ENST00000299022	Transcript	intron_variant	-	-	-	-	-	-	MODIFIER
15	15_58671721_G_A	58671721	A	G	1057	0.712867	-0.33308	0.0488577	9.27361e-12	PE.18.0_20.4	PE	Phosphatidylethanolamine	PE(18:0)/(20:4)	15_58671721_G/A	15:58671721	ENSG00000128918	ENST00000558239	Transcript	intron_variant	-	-	-	-	-	-	MODIFIER
15	15_58671765_G_T	58671765	T	G	1057	0.675024	-0.299463	0.046542	1.24083e-10	PE.18.0_20.4	PE	Phosphatidylethanolamine	PE(18:0)/(20:4)	15_58671765_G/T	15:58671765	ENSG00000128918	ENST00000558239	Transcript	intron_variant	-	-	-	-	-	-	MODIFIER
15	15_58674051_G_A	58674051	A	G	1057	0.280511	0.326164	0.048983	2.76224e-11	PE.18.0_20.4	PE	Phosphatidylethanolamine	PE(18:0)/(20:4)	15_58674051_G/A	15:58674051	ENSG00000128918	ENST00000558239	Transcript	intron_variant	-	-	-	-	-	-	MODIFIER
15	15_58674308_G_A	58674308	A	G	1057	0.33964	0.321231	0.0465525	5.18557e-12	PE.18.0_20.4	PE	Phosphatidylethanolamine	PE(18:0)/(20:4)	15_58674308_G/A	15:58674308	ENSG00000128918	ENST00000558239	Transcript	intron_variant	-	-	-	-	-	-	MODIFIER
15	15_58674695_G_C	58674695	C	G	1057	0.280511	0.326164	0.048983	2.76224e-11	PE.18.0_20.4	PE	Phosphatidylethanolamine	PE(18:0)/(20:4)	15_58674695_G/C	15:58674695	ENSG00000128918	ENST00000558239	Transcript	intron_variant	-	-	-	-	-	-	MODIFIER
15	15_58676032_A_T	58676032	T	A	1057	0.28193	0.326138	0.0490053	2.82989e-11	PE.18.0_20.4	PE	Phosphatidylethanolamine	PE(18:0)/(20:4)	15_58676032_A/T	15:58676032	ENSG00000128918	ENST00000558239	Transcript	intron_variant	-	-	-	-	-	-	MODIFIER
15	15_58676821_G_A	58676821	A	G	1057	0.281457	0.327031	0.0489978	2.48216e-11	PE.18.0_20.4	PE	Phosphatidylethanolamine	PE(18:0)/(20:4)	15_58676821_G/A	15:58676821	ENSG00000128918	ENST00000558239	Transcript	intron_variant	-	-	-	-	-	-	MODIFIER
15	15_58678512_C_T	58678512	T	C	1057	0.278619	0.308013	0.0494385	4.65746e-10	PE.18.0_20.4	PE	Phosphatidylethanolamine	PE(18:0)/(20:4)	15_58678512_C/T	15:58678512	ENSG00000128918	ENST00000558239	Transcript	intron_variant	-	-	-	-	-	-	MODIFIER
15	15_58678720_T_C	58678720	C	T	1057	0.66509	-0.302874	0.0468897	1.05191e-10	PE.18.0_20.4	PE	Phosphatidylethanolamine	PE(18:0)/(20:4)	15_58678720_T/C	15:58678720	ENSG00000128918	ENST00000558239	Transcript	intron_variant	-	-	-	-	-	-	MODIFIER
15	15_58679668_G_A	58679668	A	G	1057	0.340114	0.299503	0.0466739	1.39045e-10	PE.18.0_20.4	PE	Phosphatidylethanolamine	PE(18:0)/(20:4)	15_58679668_G/A	15:58679668	ENSG00000128918	ENST00000558239	Transcript	intron_variant	-	-	-	-	-	-	MODIFIER
15	15_58680178_T_C	58680178	C	T	1057	0.342006	0.301821	0.0465431	8.88715e-11	PE.18.0_20.4	PE	Phosphatidylethanolamine	PE(18:0)/(20:4)	15_58680178_T/C	15:58680178	ENSG00000128918	ENST00000558239	Transcript	intron_variant	-	-	-	-	-	-	MODIFIER
15	15_58680184_C_T	58680184	T	C	1057	0.340114	0.299503	0.0466739	1.39045e-10	PE.18.0_20.4	PE	Phosphatidylethanolamine	PE(18:0)/(20:4)	15_58680184_C/T	15:58680184	ENSG00000128918	ENST00000558239	Transcript	intron_variant	-	-	-	-	-	-	MODIFIER
15	15_58680638_T_C	58680638	C	T	1057	0.374645	0.249287	0.0455467	4.41949e-08	PE.18.0_20.4	PE	Phosphatidylethanolamine	PE(18:0)/(20:4)	15_58680638_T/C	15:58680638	ENSG00000128918	ENST00000558239	Transcript	intron_variant	-	-	-	-	-	-	MODIFIER
15	15_58680639_T_C	58680639	C	T	1057	0.374645	0.249287	0.0455467	4.41949e-08	PE.18.0_20.4	PE	Phosphatidylethanolamine	PE(18:0)/(20:4)	15_58680639_T/C	15:58680639	ENSG00000128918	ENST00000558239	Transcript	intron_variant	-	-	-	-	-	-	MODIFIER
15	15_58680643_G_T	58680643	T	G	1057	0.342479	0.298512	0.0463583	1.20072e-10	PE.18.0_20.4	PE	Phosphatidylethanolamine	PE(18:0)/(20:4)	15_58680643_G/T	15:58680643	ENSG00000128918	ENST00000558239	Transcript	intron_variant	-	-	-	-	-	-	MODIFIER
15	15_58680954_T_C	58680954	C	T	1057	0.623936	-0.260559	0.0458131	1.28965e-08	PE.18.0_20.4	PE	Phosphatidylethanolamine	PE(18:0)/(20:4)	15_58680954_T/C	15:58680954	ENSG00000128918	ENST00000558239	Transcript	intron_variant	-	-	-	-	-	-	MODIFIER
15	15_58683366_A_G	58683366	G	A	1057	0.626301	-0.265584	0.0457889	6.62394e-09	PE.18.0_20.4	PE	Phosphatidylethanolamine	PE(18:0)/(20:4)	15_58683366_A/G	15:58683366	ENSG00000128918	ENST00000558239	Transcript	intron_variant	-	-	-	-	-	-	MODIFIER
15	15_58692118_A_T	58692118	T	A	1057	0.578997	-0.266416	0.0447953	2.72445e-09	PE.18.0_20.4	PE	Phosphatidylethanolamine	PE(18:0)/(20:4)	15_58692118_A/T	15:58692118	ENSG00000128918	ENST00000558239	Transcript	intron_variant	-	-	-	-	-	-	MODIFIER
15	15_58723426_A_G	58723426	G	A	1057	0.241722	0.364077	0.0507685	7.42825e-13	PE.18.0_20.4	PE	Phosphatidylethanolamine	PE(18:0)/(20:4)	15_58723426_A/G	15:58723426	ENSG00000166035	ENST00000299022	Transcript	upstream_gene_variant	-	-	-	-	-	-	MODIFIER
15	15_58723479_T_C	58723479	C	T	1057	0.241722	0.364077	0.0507685	7.42825e-13	PE.18.0_20.4	PE	Phosphatidylethanolamine	PE(18:0)/(20:4)	15_58723479_T/C	15:58723479	ENSG00000166035	ENST00000299022	Transcript	upstream_gene_variant	-	-	-	-	-	-	MODIFIER
15	15_58723675_C_T	58723675	T	C	1057	0.23983	0.361366	0.0507783	1.1066e-12	PE.18.0_20.4	PE	Phosphatidylethanolamine	PE(18:0)/(20:4)	15_58723675_C/T	15:58723675	ENSG00000166035	ENST00000299022	Transcript	upstream_gene_variant	-	-	-	-	-	-	MODIFIER
15	15_58723939_G_A	58723939	A	G	1057	0.241722	0.364077	0.0507685	7.42825e-13	PE.18.0_20.4	PE	Phosphatidylethanolamine	PE(18:0)/(20:4)	15_58723939_G/A	15:58723939	ENSG00000166035	ENST00000299022	Transcript	upstream_gene_variant	-	-	-	-	-	-	MODIFIER
15	15_58724792_T_A	58724792	A	T	1057	0.304163	0.286877	0.0481946	2.64124e-09	PE.18.0_20.4	PE	Phosphatidylethanolamine	PE(18:0)/(20:4)	15_58724792_T/A	15:58724792	ENSG00000166035	ENST00000299022	Transcript	intron_variant	-	-	-	-	-	-	MODIFIER
15	15_58724842_G_A	58724842	A	G	1057	0.313623	0.293149	0.0478968	9.33157e-10	PE.18.0_20.4	PE	Phosphatidylethanolamine	PE(18:0)/(20:4)	15_58724842_G/A	15:58724842	ENSG00000166035	ENST00000299022	Transcript	intron_variant	-	-	-	-	-	-	MODIFIER
15	15_58725839_A_G	58725839	G	A	1057	0.312204	0.284649	0.0475242	2.10416e-09	PE.18.0_20.4	PE	Phosphatidylethanolamine	PE(18:0)/(20:4)	15_58725839_A/G	15:58725839	ENSG00000166035	ENST00000299022	Transcript	intron_variant	-	-	-	-	-	-	MODIFIER
15	15_58726744_G_C	58726744	C	G	1057	0.76632	-0.374809	0.0513661	2.94648e-13	PE.18.0_20.4	PE	Phosphatidylethanolamine	PE(18:0)/(20:4)	15_58726744_G/C	15:58726744	ENSG00000166035	ENST00000299022	Transcript	intron_variant	-	-	-	-	-	-	MODIFIER
15	15_58727325_A_G	58727325	G	A	1057	0.768212	-0.370329	0.051663	7.60137e-13	PE.18.0_20.4	PE	Phosphatidylethanolamine	PE(18:0)/(20:4)	15_58727325_A/G	15:58727325	ENSG00000166035	ENST00000299022	Transcript	intron_variant	-	-	-	-	-	-	MODIFIER
15	15_58730498_C_T	58730498	T	C	1057	0.76632	-0.373705	0.0515043	3.9929e-13	PE.18.0_20.4	PE	Phosphatidylethanolamine	PE(18:0)/(20:4)	15_58730498_C/T	15:58730498	ENSG00000166035	ENST00000299022	Transcript	intron_variant	-	-	-	-	-	-	MODIFIER
15	15_58731153_G_C	58731153	C	G	1057	0.757805	-0.381374	0.0510342	7.84483e-14	PE.18.0_20.4	PE	Phosphatidylethanolamine	PE(18:0)/(20:4)	15_58731153_G/C	15:58731153	ENSG00000166035	ENST00000299022	Transcript	intron_variant	-	-	-	-	-	-	MODIFIER
15	15_58731567_A_G	58731567	G	A	1057	0.679754	-0.27299	0.0479946	1.28587e-08	PE.18.0_20.4	PE	Phosphatidylethanolamine	PE(18:0)/(20:4)	15_58731567_A/G	15:58731567	ENSG00000166035	ENST00000299022	Transcript	intron_variant	-	-	-	-	-	-	MODIFIER
15	15_58735005_A_G	58735005	G	A	1057	0.806528	-0.315405	0.0552302	1.12492e-08	PE.18.0_20.4	PE	Phosphatidylethanolamine	PE(18:0)/(20:4)	15_58735005_A/G	15:58735005	ENSG00000166035	ENST00000299022	Transcript	intron_variant	-	-	-	-	-	-	MODIFIER
15	15_58735222_A_C	58735222	C	A	1057	0.806528	-0.315405	0.0552302	1.12492e-08	PE.18.0_20.4	PE	Phosphatidylethanolamine	PE(18:0)/(20:4)	15_58735222_A/C	15:58735222	ENSG00000166035	ENST00000299022	Transcript	intron_variant	-	-	-	-	-	-	MODIFIER
15	15_58741384_C_G	58741384	G	C	1057	0.754967	-0.305095	0.0504926	1.51862e-09	PE.18.0_20.4	PE	Phosphatidylethanolamine	PE(18:0)/(20:4)	15_58741384_C/G	15:58741384	ENSG00000166035	ENST00000299022	Transcript	intron_variant	-	-	-	-	-	-	MODIFIER
15	15_58741884_T_A	58741884	A	T	1057	0.799905	-0.319954	0.054809	5.29511e-09	PE.18.0_20.4	PE	Phosphatidylethanolamine	PE(18:0)/(20:4)	15_58741884_T/A	15:58741884	ENSG00000166035	ENST00000299022	Transcript	intron_variant	-	-	-	-	-	-	MODIFIER
15	15_58741891_A_G	58741891	G	A	1057	0.799905	-0.319954	0.054809	5.29511e-09	PE.18.0_20.4	PE	Phosphatidylethanolamine	PE(18:0)/(20:4)	15_58741891_A/G	15:58741891	ENSG00000166035	ENST00000299022	Transcript	intron_variant	-	-	-	-	-	-	MODIFIER
15	15_58723426_A_G	58723426	G	A	1050	0.240952	0.301655	0.0512659	4.00181e-09	PE.18.1_18.0	PE	Phosphatidylethanolamine	PE(18:1)/(18:0)	15_58723426_A/G	15:58723426	ENSG00000166035	ENST00000299022	Transcript	upstream_gene_variant	-	-	-	-	-	-	MODIFIER
15	15_58723479_T_C	58723479	C	T	1050	0.240952	0.301655	0.0512659	4.00181e-09	PE.18.1_18.0	PE	Phosphatidylethanolamine	PE(18:1)/(18:0)	15_58723479_T/C	15:58723479	ENSG00000166035	ENST00000299022	Transcript	upstream_gene_variant	-	-	-	-	-	-	MODIFIER
15	15_58723675_C_T	58723675	T	C	1050	0.239048	0.297507	0.0512768	6.5536e-09	PE.18.1_18.0	PE	Phosphatidylethanolamine	PE(18:1)/(18:0)	15_58723675_C/T	15:58723675	ENSG00000166035	ENST00000299022	Transcript	upstream_gene_variant	-	-	-	-	-	-	MODIFIER
15	15_58723939_G_A	58723939	A	G	1050	0.240952	0.301655	0.0512659	4.00181e-09	PE.18.1_18.0	PE	Phosphatidylethanolamine	PE(18:1)/(18:0)	15_58723939_G/A	15:58723939	ENSG00000166035	ENST00000299022	Transcript	upstream_gene_variant	-	-	-	-	-	-	MODIFIER
15	15_58726744_G_C	58726744	C	G	1050	0.767143	-0.296147	0.0518794	1.14064e-08	PE.18.1_18.0	PE	Phosphatidylethanolamine	PE(18:1)/(18:0)	15_58726744_G/C	15:58726744	ENSG00000166035	ENST00000299022	Transcript	intron_variant	-	-	-	-	-	-	MODIFIER
15	15_58727325_A_G	58727325	G	A	1050	0.769048	-0.28636	0.0521834	4.07499e-08	PE.18.1_18.0	PE	Phosphatidylethanolamine	PE(18:1)/(18:0)	15_58727325_A/G	15:58727325	ENSG00000166035	ENST00000299022	Transcript	intron_variant	-	-	-	-	-	-	MODIFIER
15	15_58730498_C_T	58730498	T	C	1050	0.767143	-0.308143	0.0520205	3.15154e-09	PE.18.1_18.0	PE	Phosphatidylethanolamine	PE(18:1)/(18:0)	15_58730498_C/T	15:58730498	ENSG00000166035	ENST00000299022	Transcript	intron_variant	-	-	-	-	-	-	MODIFIER
15	15_58731153_G_C	58731153	C	G	1050	0.758571	-0.299497	0.0515368	6.19821e-09	PE.18.1_18.0	PE	Phosphatidylethanolamine	PE(18:1)/(18:0)	15_58731153_G/C	15:58731153	ENSG00000166035	ENST00000299022	Transcript	intron_variant	-	-	-	-	-	-	MODIFIER
15	15_58671721_G_A	58671721	A	G	1055	0.712796	-0.26898	0.0492602	4.75093e-08	PE.18.1_18.1	PE	Phosphatidylethanolamine	PE(18:1)/(18:1)	15_58671721_G/A	15:58671721	ENSG00000128918	ENST00000558239	Transcript	intron_variant	-	-	-	-	-	-	MODIFIER
15	15_58674308_G_A	58674308	A	G	1055	0.33981	0.268313	0.0469361	1.08706e-08	PE.18.1_18.1	PE	Phosphatidylethanolamine	PE(18:1)/(18:1)	15_58674308_G/A	15:58674308	ENSG00000128918	ENST00000558239	Transcript	intron_variant	-	-	-	-	-	-	MODIFIER
15	15_58680643_G_T	58680643	T	G	1055	0.342654	0.255774	0.0467402	4.44372e-08	PE.18.1_18.1	PE	Phosphatidylethanolamine	PE(18:1)/(18:1)	15_58680643_G/T	15:58680643	ENSG00000128918	ENST00000558239	Transcript	intron_variant	-	-	-	-	-	-	MODIFIER
15	15_58723426_A_G	58723426	G	A	1055	0.241706	0.380158	0.0511885	1.11399e-13	PE.18.1_18.1	PE	Phosphatidylethanolamine	PE(18:1)/(18:1)	15_58723426_A/G	15:58723426	ENSG00000166035	ENST00000299022	Transcript	upstream_gene_variant	-	-	-	-	-	-	MODIFIER
15	15_58723479_T_C	58723479	C	T	1055	0.241706	0.380158	0.0511885	1.11399e-13	PE.18.1_18.1	PE	Phosphatidylethanolamine	PE(18:1)/(18:1)	15_58723479_T/C	15:58723479	ENSG00000166035	ENST00000299022	Transcript	upstream_gene_variant	-	-	-	-	-	-	MODIFIER
15	15_58723675_C_T	58723675	T	C	1055	0.23981	0.375532	0.0511984	2.22004e-13	PE.18.1_18.1	PE	Phosphatidylethanolamine	PE(18:1)/(18:1)	15_58723675_C/T	15:58723675	ENSG00000166035	ENST00000299022	Transcript	upstream_gene_variant	-	-	-	-	-	-	MODIFIER
15	15_58723939_G_A	58723939	A	G	1055	0.241706	0.380158	0.0511885	1.11399e-13	PE.18.1_18.1	PE	Phosphatidylethanolamine	PE(18:1)/(18:1)	15_58723939_G/A	15:58723939	ENSG00000166035	ENST00000299022	Transcript	upstream_gene_variant	-	-	-	-	-	-	MODIFIER
15	15_58724792_T_A	58724792	A	T	1055	0.304265	0.274948	0.0485915	1.52833e-08	PE.18.1_18.1	PE	Phosphatidylethanolamine	PE(18:1)/(18:1)	15_58724792_T/A	15:58724792	ENSG00000166035	ENST00000299022	Transcript	intron_variant	-	-	-	-	-	-	MODIFIER
15	15_58724842_G_A	58724842	A	G	1055	0.313744	0.278346	0.0482913	8.2195e-09	PE.18.1_18.1	PE	Phosphatidylethanolamine	PE(18:1)/(18:1)	15_58724842_G/A	15:58724842	ENSG00000166035	ENST00000299022	Transcript	intron_variant	-	-	-	-	-	-	MODIFIER
15	15_58725839_A_G	58725839	G	A	1055	0.312322	0.263726	0.0479151	3.71231e-08	PE.18.1_18.1	PE	Phosphatidylethanolamine	PE(18:1)/(18:1)	15_58725839_A/G	15:58725839	ENSG00000166035	ENST00000299022	Transcript	intron_variant	-	-	-	-	-	-	MODIFIER
15	15_58726744_G_C	58726744	C	G	1055	0.766351	-0.387438	0.051792	7.39576e-14	PE.18.1_18.1	PE	Phosphatidylethanolamine	PE(18:1)/(18:1)	15_58726744_G/C	15:58726744	ENSG00000166035	ENST00000299022	Transcript	intron_variant	-	-	-	-	-	-	MODIFIER
15	15_58727325_A_G	58727325	G	A	1055	0.768246	-0.376309	0.0520918	5.0493e-13	PE.18.1_18.1	PE	Phosphatidylethanolamine	PE(18:1)/(18:1)	15_58727325_A/G	15:58727325	ENSG00000166035	ENST00000299022	Transcript	intron_variant	-	-	-	-	-	-	MODIFIER
15	15_58730498_C_T	58730498	T	C	1055	0.766351	-0.388892	0.0519315	6.96353e-14	PE.18.1_18.1	PE	Phosphatidylethanolamine	PE(18:1)/(18:1)	15_58730498_C/T	15:58730498	ENSG00000166035	ENST00000299022	Transcript	intron_variant	-	-	-	-	-	-	MODIFIER
15	15_58731153_G_C	58731153	C	G	1055	0.75782	-0.389182	0.0514568	3.93049e-14	PE.18.1_18.1	PE	Phosphatidylethanolamine	PE(18:1)/(18:1)	15_58731153_G/C	15:58731153	ENSG00000166035	ENST00000299022	Transcript	intron_variant	-	-	-	-	-	-	MODIFIER
15	15_58731567_A_G	58731567	G	A	1055	0.679621	-0.27193	0.0483905	1.9152e-08	PE.18.1_18.1	PE	Phosphatidylethanolamine	PE(18:1)/(18:1)	15_58731567_A/G	15:58731567	ENSG00000166035	ENST00000299022	Transcript	intron_variant	-	-	-	-	-	-	MODIFIER
15	15_58735005_A_G	58735005	G	A	1055	0.806635	-0.373714	0.055696	1.9479e-11	PE.18.1_18.1	PE	Phosphatidylethanolamine	PE(18:1)/(18:1)	15_58735005_A/G	15:58735005	ENSG00000166035	ENST00000299022	Transcript	intron_variant	-	-	-	-	-	-	MODIFIER
15	15_58735222_A_C	58735222	C	A	1055	0.806635	-0.373714	0.055696	1.9479e-11	PE.18.1_18.1	PE	Phosphatidylethanolamine	PE(18:1)/(18:1)	15_58735222_A/C	15:58735222	ENSG00000166035	ENST00000299022	Transcript	intron_variant	-	-	-	-	-	-	MODIFIER
15	15_58740094_C_T	58740094	T	C	1055	0.809479	-0.356144	0.0563462	2.60478e-10	PE.18.1_18.1	PE	Phosphatidylethanolamine	PE(18:1)/(18:1)	15_58740094_C/T	15:58740094	ENSG00000166035	ENST00000299022	Transcript	intron_variant	-	-	-	-	-	-	MODIFIER
15	15_58741134_A_C	58741134	C	A	1055	0.809953	-0.356614	0.0563676	2.50676e-10	PE.18.1_18.1	PE	Phosphatidylethanolamine	PE(18:1)/(18:1)	15_58741134_A/C	15:58741134	ENSG00000166035	ENST00000299022	Transcript	intron_variant	-	-	-	-	-	-	MODIFIER
15	15_58741177_C_T	58741177	T	C	1055	0.808531	-0.357335	0.056304	2.20242e-10	PE.18.1_18.1	PE	Phosphatidylethanolamine	PE(18:1)/(18:1)	15_58741177_C/T	15:58741177	ENSG00000166035	ENST00000299022	Transcript	intron_variant	-	-	-	-	-	-	MODIFIER
15	15_58741384_C_G	58741384	G	C	1055	0.754976	-0.320777	0.0509099	2.95963e-10	PE.18.1_18.1	PE	Phosphatidylethanolamine	PE(18:1)/(18:1)	15_58741384_C/G	15:58741384	ENSG00000166035	ENST00000299022	Transcript	intron_variant	-	-	-	-	-	-	MODIFIER
15	15_58741884_T_A	58741884	A	T	1055	0.8	-0.359576	0.0552701	7.72855e-11	PE.18.1_18.1	PE	Phosphatidylethanolamine	PE(18:1)/(18:1)	15_58741884_T/A	15:58741884	ENSG00000166035	ENST00000299022	Transcript	intron_variant	-	-	-	-	-	-	MODIFIER
15	15_58741891_A_G	58741891	G	A	1055	0.8	-0.359576	0.0552701	7.72855e-11	PE.18.1_18.1	PE	Phosphatidylethanolamine	PE(18:1)/(18:1)	15_58741891_A/G	15:58741891	ENSG00000166035	ENST00000299022	Transcript	intron_variant	-	-	-	-	-	-	MODIFIER
15	15_58742418_G_A	58742418	A	G	1055	0.81564	-0.35265	0.057193	7.00537e-10	PE.18.1_18.1	PE	Phosphatidylethanolamine	PE(18:1)/(18:1)	15_58742418_G/A	15:58742418	ENSG00000166035	ENST00000299022	Transcript	intron_variant	-	-	-	-	-	-	MODIFIER
15	15_58723426_A_G	58723426	G	A	1055	0.241706	0.30912	0.0499111	5.88802e-10	PE.18.1_18.2	PE	Phosphatidylethanolamine	PE(18:1)/(18:2)	15_58723426_A/G	15:58723426	ENSG00000166035	ENST00000299022	Transcript	upstream_gene_variant	-	-	-	-	-	-	MODIFIER
15	15_58723479_T_C	58723479	C	T	1055	0.241706	0.30912	0.0499111	5.88802e-10	PE.18.1_18.2	PE	Phosphatidylethanolamine	PE(18:1)/(18:2)	15_58723479_T/C	15:58723479	ENSG00000166035	ENST00000299022	Transcript	upstream_gene_variant	-	-	-	-	-	-	MODIFIER
15	15_58723675_C_T	58723675	T	C	1055	0.23981	0.305886	0.0499401	9.06496e-10	PE.18.1_18.2	PE	Phosphatidylethanolamine	PE(18:1)/(18:2)	15_58723675_C/T	15:58723675	ENSG00000166035	ENST00000299022	Transcript	upstream_gene_variant	-	-	-	-	-	-	MODIFIER
15	15_58723939_G_A	58723939	A	G	1055	0.241706	0.30912	0.0499111	5.88802e-10	PE.18.1_18.2	PE	Phosphatidylethanolamine	PE(18:1)/(18:2)	15_58723939_G/A	15:58723939	ENSG00000166035	ENST00000299022	Transcript	upstream_gene_variant	-	-	-	-	-	-	MODIFIER
15	15_58726744_G_C	58726744	C	G	1055	0.766351	-0.306079	0.0505385	1.39243e-09	PE.18.1_18.2	PE	Phosphatidylethanolamine	PE(18:1)/(18:2)	15_58726744_G/C	15:58726744	ENSG00000166035	ENST00000299022	Transcript	intron_variant	-	-	-	-	-	-	MODIFIER
15	15_58727325_A_G	58727325	G	A	1055	0.768246	-0.293824	0.0509098	7.8588e-09	PE.18.1_18.2	PE	Phosphatidylethanolamine	PE(18:1)/(18:2)	15_58727325_A/G	15:58727325	ENSG00000166035	ENST00000299022	Transcript	intron_variant	-	-	-	-	-	-	MODIFIER
15	15_58730498_C_T	58730498	T	C	1055	0.766351	-0.306582	0.0506765	1.45028e-09	PE.18.1_18.2	PE	Phosphatidylethanolamine	PE(18:1)/(18:2)	15_58730498_C/T	15:58730498	ENSG00000166035	ENST00000299022	Transcript	intron_variant	-	-	-	-	-	-	MODIFIER
15	15_58731153_G_C	58731153	C	G	1055	0.75782	-0.31664	0.0501377	2.69446e-10	PE.18.1_18.2	PE	Phosphatidylethanolamine	PE(18:1)/(18:2)	15_58731153_G/C	15:58731153	ENSG00000166035	ENST00000299022	Transcript	intron_variant	-	-	-	-	-	-	MODIFIER
15	15_58741884_T_A	58741884	A	T	1055	0.8	-0.296942	0.0540951	4.03635e-08	PE.18.1_18.2	PE	Phosphatidylethanolamine	PE(18:1)/(18:2)	15_58741884_T/A	15:58741884	ENSG00000166035	ENST00000299022	Transcript	intron_variant	-	-	-	-	-	-	MODIFIER
15	15_58741891_A_G	58741891	G	A	1055	0.8	-0.296942	0.0540951	4.03635e-08	PE.18.1_18.2	PE	Phosphatidylethanolamine	PE(18:1)/(18:2)	15_58741891_A/G	15:58741891	ENSG00000166035	ENST00000299022	Transcript	intron_variant	-	-	-	-	-	-	MODIFIER
5	5_117958514_T_G	117958514	G	T	1055	0.72654	-0.278743	0.0481666	7.16296e-09	PE.18.1_18.2	PE	Phosphatidylethanolamine	PE(18:1)/(18:2)	5_117958514_T/G	5:117958514	ENSG00000249128	ENST00000503320	Transcript	intron_variant,non_coding_transcript_variant	-	-	-	-	-	-	MODIFIER
15	15_58671721_G_A	58671721	A	G	1055	0.712796	-0.263707	0.0480999	4.19406e-08	PE.18.1_20.4	PE	Phosphatidylethanolamine	PE(18:1)/(20:4)	15_58671721_G/A	15:58671721	ENSG00000128918	ENST00000558239	Transcript	intron_variant	-	-	-	-	-	-	MODIFIER
15	15_58723426_A_G	58723426	G	A	1055	0.241706	0.312614	0.0497672	3.35299e-10	PE.18.1_20.4	PE	Phosphatidylethanolamine	PE(18:1)/(20:4)	15_58723426_A/G	15:58723426	ENSG00000166035	ENST00000299022	Transcript	upstream_gene_variant	-	-	-	-	-	-	MODIFIER
15	15_58723479_T_C	58723479	C	T	1055	0.241706	0.312614	0.0497672	3.35299e-10	PE.18.1_20.4	PE	Phosphatidylethanolamine	PE(18:1)/(20:4)	15_58723479_T/C	15:58723479	ENSG00000166035	ENST00000299022	Transcript	upstream_gene_variant	-	-	-	-	-	-	MODIFIER
15	15_58723675_C_T	58723675	T	C	1055	0.23981	0.30899	0.0497987	5.47776e-10	PE.18.1_20.4	PE	Phosphatidylethanolamine	PE(18:1)/(20:4)	15_58723675_C/T	15:58723675	ENSG00000166035	ENST00000299022	Transcript	upstream_gene_variant	-	-	-	-	-	-	MODIFIER
15	15_58723939_G_A	58723939	A	G	1055	0.241706	0.312614	0.0497672	3.35299e-10	PE.18.1_20.4	PE	Phosphatidylethanolamine	PE(18:1)/(20:4)	15_58723939_G/A	15:58723939	ENSG00000166035	ENST00000299022	Transcript	upstream_gene_variant	-	-	-	-	-	-	MODIFIER
15	15_58726744_G_C	58726744	C	G	1055	0.766351	-0.302954	0.0504319	1.88767e-09	PE.18.1_20.4	PE	Phosphatidylethanolamine	PE(18:1)/(20:4)	15_58726744_G/C	15:58726744	ENSG00000166035	ENST00000299022	Transcript	intron_variant	-	-	-	-	-	-	MODIFIER
15	15_58727325_A_G	58727325	G	A	1055	0.768246	-0.293961	0.050784	7.10347e-09	PE.18.1_20.4	PE	Phosphatidylethanolamine	PE(18:1)/(20:4)	15_58727325_A/G	15:58727325	ENSG00000166035	ENST00000299022	Transcript	intron_variant	-	-	-	-	-	-	MODIFIER
15	15_58730498_C_T	58730498	T	C	1055	0.766351	-0.30573	0.0505565	1.47306e-09	PE.18.1_20.4	PE	Phosphatidylethanolamine	PE(18:1)/(20:4)	15_58730498_C/T	15:58730498	ENSG00000166035	ENST00000299022	Transcript	intron_variant	-	-	-	-	-	-	MODIFIER
15	15_58731153_G_C	58731153	C	G	1055	0.75782	-0.320924	0.0499879	1.36247e-10	PE.18.1_20.4	PE	Phosphatidylethanolamine	PE(18:1)/(20:4)	15_58731153_G/C	15:58731153	ENSG00000166035	ENST00000299022	Transcript	intron_variant	-	-	-	-	-	-	MODIFIER
15	15_58741884_T_A	58741884	A	T	1055	0.8	-0.298416	0.0539549	3.18701e-08	PE.18.1_20.4	PE	Phosphatidylethanolamine	PE(18:1)/(20:4)	15_58741884_T/A	15:58741884	ENSG00000166035	ENST00000299022	Transcript	intron_variant	-	-	-	-	-	-	MODIFIER
15	15_58741891_A_G	58741891	G	A	1055	0.8	-0.298416	0.0539549	3.18701e-08	PE.18.1_20.4	PE	Phosphatidylethanolamine	PE(18:1)/(20:4)	15_58741891_A/G	15:58741891	ENSG00000166035	ENST00000299022	Transcript	intron_variant	-	-	-	-	-	-	MODIFIER
11	11_61531991_A_G	61531991	G	A	1055	0.235545	0.291871	0.0527834	3.20954e-08	PE.O.18.0p_20.3	PE	Phosphatidylethanolamine	PE-O(18:0p)/(20:3)	11_61531991_A/G	11:61531991	ENSG00000124920	ENST00000265460	Transcript	intron_variant	-	-	-	-	-	-	MODIFIER
11	11_61537529_T_G	61537529	G	T	1055	0.213744	0.339586	0.0549875	6.58789e-10	PE.O.18.0p_20.3	PE	Phosphatidylethanolamine	PE-O(18:0p)/(20:3)	11_61537529_T/G	11:61537529	ENSG00000124920	ENST00000265460	Transcript	intron_variant	-	-	-	-	-	-	MODIFIER
11	11_61539020_C_G	61539020	G	C	1055	0.248815	-0.282272	0.050054	1.70688e-08	PE.O.18.0p_20.3	PE	Phosphatidylethanolamine	PE-O(18:0p)/(20:3)	11_61539020_C/G	11:61539020	ENSG00000124920	ENST00000265460	Transcript	synonymous_variant	797	762	254	P	ccC/ccG	-	LOW
11	11_61543499_T_C	61543499	C	T	1055	0.370616	0.493749	0.0457181	3.44701e-27	PE.O.18.0p_20.3	PE	Phosphatidylethanolamine	PE-O(18:0p)/(20:3)	11_61543499_T/C	11:61543499	ENSG00000124920	ENST00000265460	Transcript	intron_variant	-	-	-	-	-	-	MODIFIER
11	11_61543961_T_C	61543961	C	T	1055	0.367773	0.495193	0.0456777	2.19973e-27	PE.O.18.0p_20.3	PE	Phosphatidylethanolamine	PE-O(18:0p)/(20:3)	11_61543961_T/C	11:61543961	ENSG00000124920	ENST00000265460	Transcript	intron_variant	-	-	-	-	-	-	MODIFIER
11	11_61546592_A_G	61546592	G	A	1055	0.367299	0.495074	0.0455623	1.67638e-27	PE.O.18.0p_20.3	PE	Phosphatidylethanolamine	PE-O(18:0p)/(20:3)	11_61546592_A/G	11:61546592	ENSG00000124920	ENST00000265460	Transcript	intron_variant	-	-	-	-	-	-	MODIFIER
11	11_61547068_G_A	61547068	A	G	1055	0.185308	0.677308	0.0567101	7.03299e-33	PE.O.18.0p_20.3	PE	Phosphatidylethanolamine	PE-O(18:0p)/(20:3)	11_61547068_G/A	11:61547068	ENSG00000124920	ENST00000265460	Transcript	intron_variant	-	-	-	-	-	-	MODIFIER
11	11_61547237_C_T	61547237	T	C	1055	0.332227	0.509215	0.0467452	1.23895e-27	PE.O.18.0p_20.3	PE	Phosphatidylethanolamine	PE-O(18:0p)/(20:3)	11_61547237_C/T	11:61547237	ENSG00000124920	ENST00000265460	Transcript	intron_variant	-	-	-	-	-	-	MODIFIER
11	11_61548874_G_A	61548874	A	G	1055	0.292417	-0.342124	0.048167	1.22202e-12	PE.O.18.0p_20.3	PE	Phosphatidylethanolamine	PE-O(18:0p)/(20:3)	11_61548874_G/A	11:61548874	ENSG00000124920	ENST00000265460	Transcript	intron_variant	-	-	-	-	-	-	MODIFIER
11	11_61549025_G_A	61549025	A	G	1055	0.34455	0.523121	0.0461148	7.95267e-30	PE.O.18.0p_20.3	PE	Phosphatidylethanolamine	PE-O(18:0p)/(20:3)	11_61549025_G/A	11:61549025	ENSG00000124920	ENST00000265460	Transcript	intron_variant	-	-	-	-	-	-	MODIFIER
11	11_61549458_A_G	61549458	G	A	1055	0.347867	0.492789	0.0466394	4.28607e-26	PE.O.18.0p_20.3	PE	Phosphatidylethanolamine	PE-O(18:0p)/(20:3)	11_61549458_A/G	11:61549458	ENSG00000124920	ENST00000265460	Transcript	intron_variant	-	-	-	-	-	-	MODIFIER
11	11_61551356_T_C	61551356	C	T	1055	0.345972	0.530053	0.0462671	2.18482e-30	PE.O.18.0p_20.3	PE	Phosphatidylethanolamine	PE-O(18:0p)/(20:3)	11_61551356_T/C	11:61551356	ENSG00000124920	ENST00000265460	Transcript	synonymous_variant	3068	3033	1011	S	agT/agC	-	LOW
11	11_61551927_A_C	61551927	C	A	1055	0.345498	0.527326	0.0462485	4.08496e-30	PE.O.18.0p_20.3	PE	Phosphatidylethanolamine	PE-O(18:0p)/(20:3)	11_61551927_A/C	11:61551927	ENSG00000134825	ENST00000257262	Transcript	downstream_gene_variant	-	-	-	-	-	-	MODIFIER
11	11_61552680_G_T	61552680	T	G	1055	0.342654	0.526227	0.0463335	6.81499e-30	PE.O.18.0p_20.3	PE	Phosphatidylethanolamine	PE-O(18:0p)/(20:3)	11_61552680_G/T	11:61552680	ENSG00000134825	ENST00000257262	Transcript	downstream_gene_variant	-	-	-	-	-	-	MODIFIER
11	11_61556039_A_C	61556039	C	A	1055	0.183412	0.682775	0.0568045	2.79866e-33	PE.O.18.0p_20.3	PE	Phosphatidylethanolamine	PE-O(18:0p)/(20:3)	11_61556039_A/C	11:61556039	ENSG00000134825	ENST00000257262	Transcript	downstream_gene_variant	-	-	-	-	-	-	MODIFIER
11	11_61557803_T_C	61557803	C	T	1055	0.346919	0.527651	0.0464027	5.82293e-30	PE.O.18.0p_20.3	PE	Phosphatidylethanolamine	PE-O(18:0p)/(20:3)	11_61557803_T/C	11:61557803	ENSG00000134825	ENST00000257262	Transcript	intron_variant,NMD_transcript_variant	-	-	-	-	-	-	MODIFIER
11	11_61557826_T_C	61557826	C	T	1055	0.342654	0.526227	0.0463335	6.81499e-30	PE.O.18.0p_20.3	PE	Phosphatidylethanolamine	PE-O(18:0p)/(20:3)	11_61557826_T/C	11:61557826	ENSG00000134825	ENST00000257262	Transcript	intron_variant,NMD_transcript_variant	-	-	-	-	-	-	MODIFIER
11	11_61560081_G_A	61560081	A	G	1055	0.31327	0.536071	0.0474838	1.47793e-29	PE.O.18.0p_20.3	PE	Phosphatidylethanolamine	PE-O(18:0p)/(20:3)	11_61560081_G/A	11:61560081	ENSG00000134825	ENST00000257262	Transcript	upstream_gene_variant	-	-	-	-	-	-	MODIFIER
11	11_61564299_G_T	61564299	T	G	1055	0.361137	0.502431	0.0462309	1.63983e-27	PE.O.18.0p_20.3	PE	Phosphatidylethanolamine	PE-O(18:0p)/(20:3)	11_61564299_G/T	11:61564299	ENSG00000134825	ENST00000257262	Transcript	upstream_gene_variant	-	-	-	-	-	-	MODIFIER
11	11_61565908_T_C	61565908	C	T	1055	0.361137	0.502431	0.0462309	1.63983e-27	PE.O.18.0p_20.3	PE	Phosphatidylethanolamine	PE-O(18:0p)/(20:3)	11_61565908_T/C	11:61565908	ENSG00000168496	ENST00000305885	Transcript	downstream_gene_variant	-	-	-	-	-	-	MODIFIER
11	11_61567753_C_A	61567753	A	C	1055	0.309953	0.554589	0.0473932	1.24682e-31	PE.O.18.0p_20.3	PE	Phosphatidylethanolamine	PE-O(18:0p)/(20:3)	11_61567753_C/A	11:61567753	ENSG00000168496	ENST00000305885	Transcript	downstream_gene_variant	-	-	-	-	-	-	MODIFIER
11	11_61569306_C_G	61569306	G	C	1055	0.343128	0.523612	0.0463517	1.36522e-29	PE.O.18.0p_20.3	PE	Phosphatidylethanolamine	PE-O(18:0p)/(20:3)	11_61569306_C/G	11:61569306	ENSG00000168496	ENST00000305885	Transcript	downstream_gene_variant	-	-	-	-	-	-	MODIFIER
11	11_61569830_C_T	61569830	T	C	1055	0.342654	0.520014	0.0463335	3.13417e-29	PE.O.18.0p_20.3	PE	Phosphatidylethanolamine	PE-O(18:0p)/(20:3)	11_61569830_C/T	11:61569830	ENSG00000149485	ENST00000350997	Transcript	3_prime_UTR_variant	1792	-	-	-	-	-	MODIFIER
11	11_61570783_T_C	61570783	C	T	1055	0.342654	0.520014	0.0463335	3.13417e-29	PE.O.18.0p_20.3	PE	Phosphatidylethanolamine	PE-O(18:0p)/(20:3)	11_61570783_T/C	11:61570783	ENSG00000149485	ENST00000350997	Transcript	intron_variant	-	-	-	-	-	-	MODIFIER
11	11_61571348_C_G	61571348	G	C	1055	0.312796	0.550397	0.0474706	4.39417e-31	PE.O.18.0p_20.3	PE	Phosphatidylethanolamine	PE-O(18:0p)/(20:3)	11_61571348_C/G	11:61571348	ENSG00000149485	ENST00000350997	Transcript	intron_variant	-	-	-	-	-	-	MODIFIER
11	11_61571382_G_A	61571382	A	G	1055	0.309479	0.550963	0.0473807	2.9552e-31	PE.O.18.0p_20.3	PE	Phosphatidylethanolamine	PE-O(18:0p)/(20:3)	11_61571382_G/A	11:61571382	ENSG00000149485	ENST00000350997	Transcript	intron_variant	-	-	-	-	-	-	MODIFIER
11	11_61571478_T_C	61571478	C	T	1055	0.343128	0.518819	0.0463517	4.40764e-29	PE.O.18.0p_20.3	PE	Phosphatidylethanolamine	PE-O(18:0p)/(20:3)	11_61571478_T/C	11:61571478	ENSG00000149485	ENST00000350997	Transcript	intron_variant	-	-	-	-	-	-	MODIFIER
11	11_61575158_A_G	61575158	G	A	1055	0.343128	0.518819	0.0463517	4.40764e-29	PE.O.18.0p_20.3	PE	Phosphatidylethanolamine	PE-O(18:0p)/(20:3)	11_61575158_A/G	11:61575158	ENSG00000149485	ENST00000350997	Transcript	intron_variant	-	-	-	-	-	-	MODIFIER
11	11_61579463_A_G	61579463	G	A	1055	0.343128	0.518819	0.0463517	4.40764e-29	PE.O.18.0p_20.3	PE	Phosphatidylethanolamine	PE-O(18:0p)/(20:3)	11_61579463_A/G	11:61579463	ENSG00000149485	ENST00000424501	Transcript	splice_polypyrimidine_tract_variant,intron_variant,NMD_transcript_variant	-	-	-	-	-	-	LOW
11	11_61579760_T_C	61579760	C	T	1055	0.309953	0.549578	0.0473932	4.31194e-31	PE.O.18.0p_20.3	PE	Phosphatidylethanolamine	PE-O(18:0p)/(20:3)	11_61579760_T/C	11:61579760	ENSG00000134824	ENST00000257261	Transcript	upstream_gene_variant	-	-	-	-	-	-	MODIFIER
11	11_61580635_C_T	61580635	T	C	1055	0.309953	0.549578	0.0473932	4.31194e-31	PE.O.18.0p_20.3	PE	Phosphatidylethanolamine	PE-O(18:0p)/(20:3)	11_61580635_C/T	11:61580635	ENSG00000134824	ENST00000257261	Transcript	upstream_gene_variant	-	-	-	-	-	-	MODIFIER
11	11_61581656_G_A	61581656	A	G	1055	0.280569	0.569221	0.0489758	3.16671e-31	PE.O.18.0p_20.3	PE	Phosphatidylethanolamine	PE-O(18:0p)/(20:3)	11_61581656_G/A	11:61581656	ENSG00000134824	ENST00000257261	Transcript	upstream_gene_variant	-	-	-	-	-	-	MODIFIER
11	11_61581764_T_C	61581764	C	T	1055	0.31327	0.549022	0.0474838	6.39671e-31	PE.O.18.0p_20.3	PE	Phosphatidylethanolamine	PE-O(18:0p)/(20:3)	11_61581764_T/C	11:61581764	ENSG00000134824	ENST00000257261	Transcript	upstream_gene_variant	-	-	-	-	-	-	MODIFIER
11	11_61582708_T_C	61582708	C	T	1055	0.309953	0.549578	0.0473932	4.31194e-31	PE.O.18.0p_20.3	PE	Phosphatidylethanolamine	PE-O(18:0p)/(20:3)	11_61582708_T/C	11:61582708	ENSG00000134824	ENST00000257261	Transcript	upstream_gene_variant	-	-	-	-	-	-	MODIFIER
11	11_61585144_A_G	61585144	G	A	1055	0.343128	0.518819	0.0463517	4.40764e-29	PE.O.18.0p_20.3	PE	Phosphatidylethanolamine	PE-O(18:0p)/(20:3)	11_61585144_A/G	11:61585144	ENSG00000134824	ENST00000257261	Transcript	intron_variant	-	-	-	-	-	-	MODIFIER
11	11_61588305_A_G	61588305	G	A	1055	0.345972	0.516453	0.0464632	1.0569e-28	PE.O.18.0p_20.3	PE	Phosphatidylethanolamine	PE-O(18:0p)/(20:3)	11_61588305_A/G	11:61588305	ENSG00000134824	ENST00000257261	Transcript	intron_variant	-	-	-	-	-	-	MODIFIER
11	11_61589481_A_G	61589481	G	A	1055	0.313744	0.54702	0.0474972	1.08467e-30	PE.O.18.0p_20.3	PE	Phosphatidylethanolamine	PE-O(18:0p)/(20:3)	11_61589481_A/G	11:61589481	ENSG00000134824	ENST00000257261	Transcript	intron_variant	-	-	-	-	-	-	MODIFIER
11	11_61592362_A_G	61592362	G	A	1055	0.347393	0.520164	0.0465206	5.0303e-29	PE.O.18.0p_20.3	PE	Phosphatidylethanolamine	PE-O(18:0p)/(20:3)	11_61592362_A/G	11:61592362	ENSG00000134824	ENST00000257261	Transcript	intron_variant	-	-	-	-	-	-	MODIFIER
11	11_61593005_A_G	61593005	G	A	1055	0.347393	0.520164	0.0465206	5.0303e-29	PE.O.18.0p_20.3	PE	Phosphatidylethanolamine	PE-O(18:0p)/(20:3)	11_61593005_A/G	11:61593005	ENSG00000134824	ENST00000257261	Transcript	intron_variant	-	-	-	-	-	-	MODIFIER
11	11_61593816_C_T	61593816	T	C	1055	0.344076	0.519749	0.0463884	3.8844e-29	PE.O.18.0p_20.3	PE	Phosphatidylethanolamine	PE-O(18:0p)/(20:3)	11_61593816_C/T	11:61593816	ENSG00000134824	ENST00000522639	Transcript	synonymous_variant	192	114	38	H	caC/caT	-	LOW
11	11_61595564_C_T	61595564	T	C	1055	0.184834	0.687765	0.0569139	1.27834e-33	PE.O.18.0p_20.3	PE	Phosphatidylethanolamine	PE-O(18:0p)/(20:3)	11_61595564_C/T	11:61595564	ENSG00000134824	ENST00000257261	Transcript	intron_variant	-	-	-	-	-	-	MODIFIER
11	11_61596633_C_T	61596633	T	C	1055	0.348341	0.514714	0.0465594	2.07316e-28	PE.O.18.0p_20.3	PE	Phosphatidylethanolamine	PE-O(18:0p)/(20:3)	11_61596633_C/T	11:61596633	ENSG00000134824	ENST00000257261	Transcript	intron_variant	-	-	-	-	-	-	MODIFIER
11	11_61597972_A_G	61597972	G	A	1055	0.346446	0.519147	0.0465813	7.57695e-29	PE.O.18.0p_20.3	PE	Phosphatidylethanolamine	PE-O(18:0p)/(20:3)	11_61597972_A/G	11:61597972	ENSG00000134824	ENST00000257261	Transcript	intron_variant	-	-	-	-	-	-	MODIFIER
11	11_61598288_C_T	61598288	T	C	1055	0.271564	0.538987	0.0494458	1.14554e-27	PE.O.18.0p_20.3	PE	Phosphatidylethanolamine	PE-O(18:0p)/(20:3)	11_61598288_C/T	11:61598288	ENSG00000134824	ENST00000257261	Transcript	intron_variant	-	-	-	-	-	-	MODIFIER
11	11_61599347_G_A	61599347	A	G	1055	0.185308	0.678775	0.0568903	8.13042e-33	PE.O.18.0p_20.3	PE	Phosphatidylethanolamine	PE-O(18:0p)/(20:3)	11_61599347_G/A	11:61599347	ENSG00000134824	ENST00000257261	Transcript	intron_variant	-	-	-	-	-	-	MODIFIER
11	11_61600327_G_A	61600327	A	G	1055	0.274882	0.535862	0.0491307	1.06885e-27	PE.O.18.0p_20.3	PE	Phosphatidylethanolamine	PE-O(18:0p)/(20:3)	11_61600327_G/A	11:61600327	ENSG00000134824	ENST00000257261	Transcript	intron_variant	-	-	-	-	-	-	MODIFIER
11	11_61600342_A_C	61600342	C	A	1055	0.647393	-0.516586	0.0463433	7.41144e-29	PE.O.18.0p_20.3	PE	Phosphatidylethanolamine	PE-O(18:0p)/(20:3)	11_61600342_A/C	11:61600342	ENSG00000134824	ENST00000257261	Transcript	intron_variant	-	-	-	-	-	-	MODIFIER
11	11_61602003_C_G	61602003	G	C	1055	0.278199	0.530268	0.0490576	3.11699e-27	PE.O.18.0p_20.3	PE	Phosphatidylethanolamine	PE-O(18:0p)/(20:3)	11_61602003_C/G	11:61602003	ENSG00000134824	ENST00000257261	Transcript	intron_variant	-	-	-	-	-	-	MODIFIER
11	11_61603510_C_A	61603510	A	C	1055	0.351185	0.515239	0.0462836	8.74256e-29	PE.O.18.0p_20.3	PE	Phosphatidylethanolamine	PE-O(18:0p)/(20:3)	11_61603510_C/A	11:61603510	ENSG00000134824	ENST00000257261	Transcript	intron_variant	-	-	-	-	-	-	MODIFIER
11	11_61604814_C_A	61604814	A	C	1055	0.351659	0.517985	0.0463034	4.73353e-29	PE.O.18.0p_20.3	PE	Phosphatidylethanolamine	PE-O(18:0p)/(20:3)	11_61604814_C/A	11:61604814	ENSG00000134824	ENST00000257261	Transcript	intron_variant	-	-	-	-	-	-	MODIFIER
11	11_61605499_T_A	61605499	A	T	1055	0.351659	0.517985	0.0463034	4.73353e-29	PE.O.18.0p_20.3	PE	Phosphatidylethanolamine	PE-O(18:0p)/(20:3)	11_61605499_T/A	11:61605499	ENSG00000134824	ENST00000257261	Transcript	intron_variant	-	-	-	-	-	-	MODIFIER
11	11_61605613_C_T	61605613	T	C	1055	0.230806	0.555059	0.0521214	1.75592e-26	PE.O.18.0p_20.3	PE	Phosphatidylethanolamine	PE-O(18:0p)/(20:3)	11_61605613_C/T	11:61605613	ENSG00000134824	ENST00000257261	Transcript	intron_variant	-	-	-	-	-	-	MODIFIER
11	11_61606642_A_G	61606642	G	A	1055	0.352607	0.512496	0.0462457	1.53351e-28	PE.O.18.0p_20.3	PE	Phosphatidylethanolamine	PE-O(18:0p)/(20:3)	11_61606642_A/G	11:61606642	ENSG00000134824	ENST00000257261	Transcript	intron_variant	-	-	-	-	-	-	MODIFIER
11	11_61606683_G_A	61606683	A	G	1055	0.352607	0.512496	0.0462457	1.53351e-28	PE.O.18.0p_20.3	PE	Phosphatidylethanolamine	PE-O(18:0p)/(20:3)	11_61606683_G/A	11:61606683	ENSG00000134824	ENST00000257261	Transcript	intron_variant	-	-	-	-	-	-	MODIFIER
11	11_61607168_A_G	61607168	G	A	1055	0.232701	0.546117	0.0519625	7.78345e-26	PE.O.18.0p_20.3	PE	Phosphatidylethanolamine	PE-O(18:0p)/(20:3)	11_61607168_A/G	11:61607168	ENSG00000134824	ENST00000257261	Transcript	intron_variant	-	-	-	-	-	-	MODIFIER
11	11_61609750_C_T	61609750	T	C	1055	0.354028	0.510011	0.0463061	3.27517e-28	PE.O.18.0p_20.3	PE	Phosphatidylethanolamine	PE-O(18:0p)/(20:3)	11_61609750_C/T	11:61609750	ENSG00000134824	ENST00000257261	Transcript	intron_variant	-	-	-	-	-	-	MODIFIER
11	11_61610750_G_A	61610750	A	G	1055	0.354502	0.512768	0.0463265	1.78248e-28	PE.O.18.0p_20.3	PE	Phosphatidylethanolamine	PE-O(18:0p)/(20:3)	11_61610750_G/A	11:61610750	ENSG00000134824	ENST00000257261	Transcript	intron_variant	-	-	-	-	-	-	MODIFIER
11	11_61611694_G_A	61611694	A	G	1055	0.233649	0.545919	0.0519532	7.94357e-26	PE.O.18.0p_20.3	PE	Phosphatidylethanolamine	PE-O(18:0p)/(20:3)	11_61611694_G/A	11:61611694	ENSG00000134824	ENST00000257261	Transcript	intron_variant	-	-	-	-	-	-	MODIFIER
11	11_61612830_C_T	61612830	T	C	1055	0.216588	0.513551	0.0529162	2.87084e-22	PE.O.18.0p_20.3	PE	Phosphatidylethanolamine	PE-O(18:0p)/(20:3)	11_61612830_C/T	11:61612830	ENSG00000134824	ENST00000257261	Transcript	intron_variant	-	-	-	-	-	-	MODIFIER
11	11_61613745_C_T	61613745	T	C	1055	0.218483	0.509194	0.0528784	6.00011e-22	PE.O.18.0p_20.3	PE	Phosphatidylethanolamine	PE-O(18:0p)/(20:3)	11_61613745_C/T	11:61613745	ENSG00000134824	ENST00000257261	Transcript	intron_variant	-	-	-	-	-	-	MODIFIER
11	11_61615803_C_G	61615803	G	C	1055	0.217536	0.512496	0.052897	3.37256e-22	PE.O.18.0p_20.3	PE	Phosphatidylethanolamine	PE-O(18:0p)/(20:3)	11_61615803_C/G	11:61615803	ENSG00000134824	ENST00000257261	Transcript	intron_variant	-	-	-	-	-	-	MODIFIER
11	11_61616977_G_C	61616977	C	G	1055	0.218957	0.50849	0.0528693	6.72101e-22	PE.O.18.0p_20.3	PE	Phosphatidylethanolamine	PE-O(18:0p)/(20:3)	11_61616977_G/C	11:61616977	ENSG00000134824	ENST00000257261	Transcript	intron_variant	-	-	-	-	-	-	MODIFIER
11	11_61617676_T_A	61617676	A	T	1055	0.263507	0.503654	0.0498556	5.39861e-24	PE.O.18.0p_20.3	PE	Phosphatidylethanolamine	PE-O(18:0p)/(20:3)	11_61617676_T/A	11:61617676	ENSG00000134824	ENST00000257261	Transcript	intron_variant	-	-	-	-	-	-	MODIFIER
11	11_61618169_A_G	61618169	G	A	1055	0.159716	0.636768	0.0598966	2.13541e-26	PE.O.18.0p_20.3	PE	Phosphatidylethanolamine	PE-O(18:0p)/(20:3)	11_61618169_A/G	11:61618169	ENSG00000134824	ENST00000257261	Transcript	intron_variant	-	-	-	-	-	-	MODIFIER
11	11_61618608_A_G	61618608	G	A	1055	0.371564	0.495093	0.0458582	3.58857e-27	PE.O.18.0p_20.3	PE	Phosphatidylethanolamine	PE-O(18:0p)/(20:3)	11_61618608_A/G	11:61618608	ENSG00000134824	ENST00000257261	Transcript	intron_variant	-	-	-	-	-	-	MODIFIER
11	11_61618831_T_C	61618831	C	T	1055	0.277251	0.470615	0.0490447	8.33989e-22	PE.O.18.0p_20.3	PE	Phosphatidylethanolamine	PE-O(18:0p)/(20:3)	11_61618831_T/C	11:61618831	ENSG00000134824	ENST00000257261	Transcript	intron_variant	-	-	-	-	-	-	MODIFIER
11	11_61619829_C_A	61619829	A	C	1055	0.627014	-0.492315	0.0457386	5.10909e-27	PE.O.18.0p_20.3	PE	Phosphatidylethanolamine	PE-O(18:0p)/(20:3)	11_61619829_C/A	11:61619829	ENSG00000134824	ENST00000257261	Transcript	intron_variant	-	-	-	-	-	-	MODIFIER
11	11_61619893_C_T	61619893	T	C	1055	0.232227	0.472465	0.051558	5.01233e-20	PE.O.18.0p_20.3	PE	Phosphatidylethanolamine	PE-O(18:0p)/(20:3)	11_61619893_C/T	11:61619893	ENSG00000134824	ENST00000257261	Transcript	intron_variant	-	-	-	-	-	-	MODIFIER
11	11_61621040_G_C	61621040	C	G	1055	0.243128	0.475992	0.0512154	1.48718e-20	PE.O.18.0p_20.3	PE	Phosphatidylethanolamine	PE-O(18:0p)/(20:3)	11_61621040_G/C	11:61621040	ENSG00000134824	ENST00000257261	Transcript	intron_variant	-	-	-	-	-	-	MODIFIER
11	11_61621194_G_A	61621194	A	G	1055	0.329384	0.488395	0.0467483	1.50705e-25	PE.O.18.0p_20.3	PE	Phosphatidylethanolamine	PE-O(18:0p)/(20:3)	11_61621194_G/A	11:61621194	ENSG00000134824	ENST00000257261	Transcript	intron_variant	-	-	-	-	-	-	MODIFIER
11	11_61621556_G_C	61621556	C	G	1055	0.374882	0.488372	0.0458322	1.64076e-26	PE.O.18.0p_20.3	PE	Phosphatidylethanolamine	PE-O(18:0p)/(20:3)	11_61621556_G/C	11:61621556	ENSG00000134824	ENST00000257261	Transcript	intron_variant	-	-	-	-	-	-	MODIFIER
11	11_61622227_T_C	61622227	C	T	1055	0.330332	0.489594	0.0468814	1.57365e-25	PE.O.18.0p_20.3	PE	Phosphatidylethanolamine	PE-O(18:0p)/(20:3)	11_61622227_T/C	11:61622227	ENSG00000134824	ENST00000257261	Transcript	intron_variant	-	-	-	-	-	-	MODIFIER
11	11_61623140_C_T	61623140	T	C	1055	0.373934	0.491359	0.0457851	7.21397e-27	PE.O.18.0p_20.3	PE	Phosphatidylethanolamine	PE-O(18:0p)/(20:3)	11_61623140_C/T	11:61623140	ENSG00000134824	ENST00000257261	Transcript	intron_variant	-	-	-	-	-	-	MODIFIER
11	11_61624181_T_C	61624181	C	T	1055	0.623223	-0.469144	0.0453665	4.58677e-25	PE.O.18.0p_20.3	PE	Phosphatidylethanolamine	PE-O(18:0p)/(20:3)	11_61624181_T/C	11:61624181	ENSG00000134824	ENST00000257261	Transcript	intron_variant	-	-	-	-	-	-	MODIFIER
11	11_61626206_G_A	61626206	A	G	1055	0.322275	0.41021	0.0486384	3.34398e-17	PE.O.18.0p_20.3	PE	Phosphatidylethanolamine	PE-O(18:0p)/(20:3)	11_61626206_G/A	11:61626206	ENSG00000134824	ENST00000257261	Transcript	intron_variant	-	-	-	-	-	-	MODIFIER
11	11_61626270_C_G	61626270	G	C	1055	0.378199	0.385434	0.0464873	1.12126e-16	PE.O.18.0p_20.3	PE	Phosphatidylethanolamine	PE-O(18:0p)/(20:3)	11_61626270_C/G	11:61626270	ENSG00000134824	ENST00000257261	Transcript	intron_variant	-	-	-	-	-	-	MODIFIER
11	11_61626921_G_T	61626921	T	G	1055	0.298104	0.41028	0.0494341	1.04512e-16	PE.O.18.0p_20.3	PE	Phosphatidylethanolamine	PE-O(18:0p)/(20:3)	11_61626921_G/T	11:61626921	ENSG00000134824	ENST00000257261	Transcript	intron_variant	-	-	-	-	-	-	MODIFIER
11	11_61626973_G_T	61626973	T	G	1055	0.479621	0.277314	0.0441614	3.39563e-10	PE.O.18.0p_20.3	PE	Phosphatidylethanolamine	PE-O(18:0p)/(20:3)	11_61626973_G/T	11:61626973	ENSG00000134824	ENST00000257261	Transcript	intron_variant	-	-	-	-	-	-	MODIFIER
11	11_61627321_G_C	61627321	C	G	1055	0.277725	0.376495	0.0506337	1.04045e-13	PE.O.18.0p_20.3	PE	Phosphatidylethanolamine	PE-O(18:0p)/(20:3)	11_61627321_G/C	11:61627321	ENSG00000134824	ENST00000257261	Transcript	intron_variant	-	-	-	-	-	-	MODIFIER
11	11_61627484_A_G	61627484	G	A	1055	0.300948	0.413128	0.0493859	5.99673e-17	PE.O.18.0p_20.3	PE	Phosphatidylethanolamine	PE-O(18:0p)/(20:3)	11_61627484_A/G	11:61627484	ENSG00000134824	ENST00000257261	Transcript	intron_variant	-	-	-	-	-	-	MODIFIER
11	11_61627811_T_C	61627811	C	T	1055	0.480569	0.276672	0.0442396	4.00222e-10	PE.O.18.0p_20.3	PE	Phosphatidylethanolamine	PE-O(18:0p)/(20:3)	11_61627811_T/C	11:61627811	ENSG00000134824	ENST00000257261	Transcript	intron_variant	-	-	-	-	-	-	MODIFIER
11	11_61627833_A_G	61627833	G	A	1055	0.481043	0.276428	0.044279	4.2961e-10	PE.O.18.0p_20.3	PE	Phosphatidylethanolamine	PE-O(18:0p)/(20:3)	11_61627833_A/G	11:61627833	ENSG00000134824	ENST00000257261	Transcript	intron_variant	-	-	-	-	-	-	MODIFIER
11	11_61627881_T_C	61627881	C	T	1055	0.300948	0.413128	0.0493859	5.99673e-17	PE.O.18.0p_20.3	PE	Phosphatidylethanolamine	PE-O(18:0p)/(20:3)	11_61627881_T/C	11:61627881	ENSG00000134824	ENST00000257261	Transcript	intron_variant	-	-	-	-	-	-	MODIFIER
11	11_61628266_C_G	61628266	G	C	1055	0.481043	0.276428	0.044279	4.2961e-10	PE.O.18.0p_20.3	PE	Phosphatidylethanolamine	PE-O(18:0p)/(20:3)	11_61628266_C/G	11:61628266	ENSG00000134824	ENST00000257261	Transcript	intron_variant	-	-	-	-	-	-	MODIFIER
11	11_61628492_G_A	61628492	A	G	1055	0.479621	0.278506	0.0441614	2.8532e-10	PE.O.18.0p_20.3	PE	Phosphatidylethanolamine	PE-O(18:0p)/(20:3)	11_61628492_G/A	11:61628492	ENSG00000134824	ENST00000257261	Transcript	intron_variant	-	-	-	-	-	-	MODIFIER
11	11_61628915_T_C	61628915	C	T	1055	0.479147	0.277558	0.0441226	3.16235e-10	PE.O.18.0p_20.3	PE	Phosphatidylethanolamine	PE-O(18:0p)/(20:3)	11_61628915_T/C	11:61628915	ENSG00000134824	ENST00000257261	Transcript	intron_variant	-	-	-	-	-	-	MODIFIER
11	11_61628964_T_A	61628964	A	T	1055	0.479147	0.277558	0.0441226	3.16235e-10	PE.O.18.0p_20.3	PE	Phosphatidylethanolamine	PE-O(18:0p)/(20:3)	11_61628964_T/A	11:61628964	ENSG00000134824	ENST00000257261	Transcript	intron_variant	-	-	-	-	-	-	MODIFIER
11	11_61629122_G_A	61629122	A	G	1055	0.479147	0.277558	0.0441226	3.16235e-10	PE.O.18.0p_20.3	PE	Phosphatidylethanolamine	PE-O(18:0p)/(20:3)	11_61629122_G/A	11:61629122	ENSG00000134824	ENST00000257261	Transcript	intron_variant	-	-	-	-	-	-	MODIFIER
11	11_61629166_A_G	61629166	G	A	1055	0.479621	0.277314	0.0441614	3.39563e-10	PE.O.18.0p_20.3	PE	Phosphatidylethanolamine	PE-O(18:0p)/(20:3)	11_61629166_A/G	11:61629166	ENSG00000134824	ENST00000257261	Transcript	intron_variant	-	-	-	-	-	-	MODIFIER
11	11_61629322_T_C	61629322	C	T	1055	0.454976	0.26701	0.0442806	1.64007e-09	PE.O.18.0p_20.3	PE	Phosphatidylethanolamine	PE-O(18:0p)/(20:3)	11_61629322_T/C	11:61629322	ENSG00000134824	ENST00000257261	Transcript	intron_variant	-	-	-	-	-	-	MODIFIER
11	11_61629666_A_G	61629666	G	A	1055	0.523697	-0.284623	0.0444013	1.45291e-10	PE.O.18.0p_20.3	PE	Phosphatidylethanolamine	PE-O(18:0p)/(20:3)	11_61629666_A/G	11:61629666	ENSG00000134824	ENST00000257261	Transcript	intron_variant	-	-	-	-	-	-	MODIFIER
11	11_61629747_A_G	61629747	G	A	1055	0.455924	0.26862	0.044351	1.38946e-09	PE.O.18.0p_20.3	PE	Phosphatidylethanolamine	PE-O(18:0p)/(20:3)	11_61629747_A/G	11:61629747	ENSG00000134824	ENST00000257261	Transcript	intron_variant	-	-	-	-	-	-	MODIFIER
11	11_61630104_G_A	61630104	A	G	1055	0.238389	0.38001	0.0521922	3.31397e-13	PE.O.18.0p_20.3	PE	Phosphatidylethanolamine	PE-O(18:0p)/(20:3)	11_61630104_G/A	11:61630104	ENSG00000134824	ENST00000257261	Transcript	intron_variant	-	-	-	-	-	-	MODIFIER
11	11_61631927_G_A	61631927	A	G	1055	0.238389	0.38001	0.0521922	3.31397e-13	PE.O.18.0p_20.3	PE	Phosphatidylethanolamine	PE-O(18:0p)/(20:3)	11_61631927_G/A	11:61631927	ENSG00000134824	ENST00000257261	Transcript	intron_variant	-	-	-	-	-	-	MODIFIER
11	11_61635294_G_A	61635294	A	G	1055	0.521327	-0.279473	0.0442535	2.69697e-10	PE.O.18.0p_20.3	PE	Phosphatidylethanolamine	PE-O(18:0p)/(20:3)	11_61635294_G/A	11:61635294	ENSG00000134824	ENST00000257261	Transcript	downstream_gene_variant	-	-	-	-	-	-	MODIFIER
11	11_61636013_A_T	61636013	T	A	1055	0.559242	-0.242379	0.0441216	3.94185e-08	PE.O.18.0p_20.3	PE	Phosphatidylethanolamine	PE-O(18:0p)/(20:3)	11_61636013_A/T	11:61636013	ENSG00000134824	ENST00000257261	Transcript	downstream_gene_variant	-	-	-	-	-	-	MODIFIER
11	11_61637057_G_A	61637057	A	G	1055	0.521801	-0.275616	0.0442146	4.5586e-10	PE.O.18.0p_20.3	PE	Phosphatidylethanolamine	PE-O(18:0p)/(20:3)	11_61637057_G/A	11:61637057	ENSG00000134824	ENST00000257261	Transcript	downstream_gene_variant	-	-	-	-	-	-	MODIFIER
11	11_61637466_G_A	61637466	A	G	1055	0.16019	0.428857	0.0607208	1.63207e-12	PE.O.18.0p_20.3	PE	Phosphatidylethanolamine	PE-O(18:0p)/(20:3)	11_61637466_G/A	11:61637466	ENSG00000134824	ENST00000257261	Transcript	downstream_gene_variant	-	-	-	-	-	-	MODIFIER
11	11_61637587_T_C	61637587	C	T	1055	0.240758	0.372377	0.0514926	4.77151e-13	PE.O.18.0p_20.3	PE	Phosphatidylethanolamine	PE-O(18:0p)/(20:3)	11_61637587_T/C	11:61637587	ENSG00000134824	ENST00000257261	Transcript	downstream_gene_variant	-	-	-	-	-	-	MODIFIER
11	11_61639488_T_C	61639488	C	T	1055	0.645498	-0.372053	0.0467228	1.67932e-15	PE.O.18.0p_20.3	PE	Phosphatidylethanolamine	PE-O(18:0p)/(20:3)	11_61639488_T/C	11:61639488	ENSG00000134824	ENST00000257261	Transcript	downstream_gene_variant	-	-	-	-	-	-	MODIFIER
11	11_61639573_G_A	61639573	A	G	1055	0.625118	-0.360512	0.0464112	7.98798e-15	PE.O.18.0p_20.3	PE	Phosphatidylethanolamine	PE-O(18:0p)/(20:3)	11_61639573_G/A	11:61639573	ENSG00000134824	ENST00000257261	Transcript	downstream_gene_variant	-	-	-	-	-	-	MODIFIER
11	11_61640379_G_A	61640379	A	G	1055	0.625592	-0.366401	0.0465843	3.68108e-15	PE.O.18.0p_20.3	PE	Phosphatidylethanolamine	PE-O(18:0p)/(20:3)	11_61640379_G/A	11:61640379	ENSG00000221968	ENST00000278829	Transcript	downstream_gene_variant	-	-	-	-	-	-	MODIFIER
11	11_61641542_G_T	61641542	T	G	1055	0.520379	-0.258289	0.0444178	6.06363e-09	PE.O.18.0p_20.3	PE	Phosphatidylethanolamine	PE-O(18:0p)/(20:3)	11_61641542_G/T	11:61641542	ENSG00000221968	ENST00000278829	Transcript	intron_variant	-	-	-	-	-	-	MODIFIER
11	11_61642763_C_T	61642763	T	C	1055	0.241232	0.337852	0.0518978	7.5176e-11	PE.O.18.0p_20.3	PE	Phosphatidylethanolamine	PE-O(18:0p)/(20:3)	11_61642763_C/T	11:61642763	ENSG00000221968	ENST00000278829	Transcript	intron_variant	-	-	-	-	-	-	MODIFIER
11	11_61645967_C_G	61645967	G	C	1055	0.186256	0.340168	0.0572087	2.74619e-09	PE.O.18.0p_20.3	PE	Phosphatidylethanolamine	PE-O(18:0p)/(20:3)	11_61645967_C/G	11:61645967	ENSG00000221968	ENST00000278829	Transcript	intron_variant	-	-	-	-	-	-	MODIFIER
11	11_61647387_G_C	61647387	C	G	1055	0.736019	-0.285819	0.0499813	1.07456e-08	PE.O.18.0p_20.3	PE	Phosphatidylethanolamine	PE-O(18:0p)/(20:3)	11_61647387_G/C	11:61647387	ENSG00000221968	ENST00000278829	Transcript	intron_variant	-	-	-	-	-	-	MODIFIER
11	11_61647427_T_G	61647427	G	T	1055	0.736019	-0.285819	0.0499813	1.07456e-08	PE.O.18.0p_20.3	PE	Phosphatidylethanolamine	PE-O(18:0p)/(20:3)	11_61647427_T/G	11:61647427	ENSG00000221968	ENST00000278829	Transcript	intron_variant	-	-	-	-	-	-	MODIFIER
11	11_61650747_G_A	61650747	A	G	1055	0.73981	-0.284016	0.0503297	1.66996e-08	PE.O.18.0p_20.3	PE	Phosphatidylethanolamine	PE-O(18:0p)/(20:3)	11_61650747_G/A	11:61650747	ENSG00000221968	ENST00000278829	Transcript	intron_variant	-	-	-	-	-	-	MODIFIER
11	11_61655305_A_G	61655305	G	A	1055	0.732701	-0.302405	0.0498857	1.34465e-09	PE.O.18.0p_20.3	PE	Phosphatidylethanolamine	PE-O(18:0p)/(20:3)	11_61655305_A/G	11:61655305	ENSG00000221968	ENST00000278829	Transcript	intron_variant	-	-	-	-	-	-	MODIFIER
11	11_61656117_G_A	61656117	A	G	1055	0.636967	-0.323362	0.046515	3.60706e-12	PE.O.18.0p_20.3	PE	Phosphatidylethanolamine	PE-O(18:0p)/(20:3)	11_61656117_G/A	11:61656117	ENSG00000221968	ENST00000278829	Transcript	intron_variant	-	-	-	-	-	-	MODIFIER
11	11_61656182_C_A	61656182	A	C	1055	0.732228	-0.302016	0.0497682	1.29149e-09	PE.O.18.0p_20.3	PE	Phosphatidylethanolamine	PE-O(18:0p)/(20:3)	11_61656182_C/A	11:61656182	ENSG00000221968	ENST00000278829	Transcript	intron_variant	-	-	-	-	-	-	MODIFIER
11	11_61656585_T_C	61656585	C	T	1055	0.732228	-0.302016	0.0497682	1.29149e-09	PE.O.18.0p_20.3	PE	Phosphatidylethanolamine	PE-O(18:0p)/(20:3)	11_61656585_T/C	11:61656585	ENSG00000221968	ENST00000278829	Transcript	intron_variant	-	-	-	-	-	-	MODIFIER
11	11_61656658_A_C	61656658	C	A	1055	0.732228	-0.302016	0.0497682	1.29149e-09	PE.O.18.0p_20.3	PE	Phosphatidylethanolamine	PE-O(18:0p)/(20:3)	11_61656658_A/C	11:61656658	ENSG00000221968	ENST00000278829	Transcript	intron_variant	-	-	-	-	-	-	MODIFIER
11	11_61656975_T_C	61656975	C	T	1055	0.732228	-0.302016	0.0497682	1.29149e-09	PE.O.18.0p_20.3	PE	Phosphatidylethanolamine	PE-O(18:0p)/(20:3)	11_61656975_T/C	11:61656975	ENSG00000221968	ENST00000278829	Transcript	intron_variant	-	-	-	-	-	-	MODIFIER
11	11_61656995_C_T	61656995	T	C	1055	0.685308	-0.327687	0.0477369	6.67564e-12	PE.O.18.0p_20.3	PE	Phosphatidylethanolamine	PE-O(18:0p)/(20:3)	11_61656995_C/T	11:61656995	ENSG00000221968	ENST00000278829	Transcript	intron_variant	-	-	-	-	-	-	MODIFIER
11	11_61657050_C_T	61657050	T	C	1055	0.732701	-0.298609	0.049764	1.96698e-09	PE.O.18.0p_20.3	PE	Phosphatidylethanolamine	PE-O(18:0p)/(20:3)	11_61657050_C/T	11:61657050	ENSG00000221968	ENST00000278829	Transcript	intron_variant	-	-	-	-	-	-	MODIFIER
11	11_61657110_C_T	61657110	T	C	1055	0.685308	-0.327687	0.0477369	6.67564e-12	PE.O.18.0p_20.3	PE	Phosphatidylethanolamine	PE-O(18:0p)/(20:3)	11_61657110_C/T	11:61657110	ENSG00000221968	ENST00000278829	Transcript	intron_variant	-	-	-	-	-	-	MODIFIER
11	11_61657401_A_C	61657401	C	A	1055	0.732701	-0.298609	0.049764	1.96698e-09	PE.O.18.0p_20.3	PE	Phosphatidylethanolamine	PE-O(18:0p)/(20:3)	11_61657401_A/C	11:61657401	ENSG00000221968	ENST00000278829	Transcript	intron_variant	-	-	-	-	-	-	MODIFIER
11	11_61657838_G_A	61657838	A	G	1055	0.732701	-0.298609	0.049764	1.96698e-09	PE.O.18.0p_20.3	PE	Phosphatidylethanolamine	PE-O(18:0p)/(20:3)	11_61657838_G/A	11:61657838	ENSG00000221968	ENST00000278829	Transcript	intron_variant	-	-	-	-	-	-	MODIFIER
11	11_61657926_A_G	61657926	G	A	1055	0.732701	-0.298609	0.049764	1.96698e-09	PE.O.18.0p_20.3	PE	Phosphatidylethanolamine	PE-O(18:0p)/(20:3)	11_61657926_A/G	11:61657926	ENSG00000221968	ENST00000278829	Transcript	intron_variant	-	-	-	-	-	-	MODIFIER
11	11_61658800_C_T	61658800	T	C	1055	0.679147	-0.309328	0.0474992	7.40172e-11	PE.O.18.0p_20.3	PE	Phosphatidylethanolamine	PE-O(18:0p)/(20:3)	11_61658800_C/T	11:61658800	ENSG00000221968	ENST00000278829	Transcript	synonymous_variant	207	54	18	A	gcG/gcA	-	LOW
11	11_61659296_A_G	61659296	G	A	1055	0.733649	-0.284907	0.0497558	1.02766e-08	PE.O.18.0p_20.3	PE	Phosphatidylethanolamine	PE-O(18:0p)/(20:3)	11_61659296_A/G	11:61659296	ENSG00000221968	ENST00000278829	Transcript	upstream_gene_variant	-	-	-	-	-	-	MODIFIER
11	11_61552680_G_T	61552680	T	G	1056	0.34233	-0.260508	0.045974	1.45804e-08	PE.O.18.0p_20.4	PE	Phosphatidylethanolamine	PE-O(18:0p)/(20:4)	11_61552680_G/T	11:61552680	ENSG00000134825	ENST00000257262	Transcript	downstream_gene_variant	-	-	-	-	-	-	MODIFIER
11	11_61557803_T_C	61557803	C	T	1056	0.346591	-0.267619	0.046042	6.15459e-09	PE.O.18.0p_20.4	PE	Phosphatidylethanolamine	PE-O(18:0p)/(20:4)	11_61557803_T/C	11:61557803	ENSG00000134825	ENST00000257262	Transcript	intron_variant,NMD_transcript_variant	-	-	-	-	-	-	MODIFIER
11	11_61557826_T_C	61557826	C	T	1056	0.34233	-0.260508	0.045974	1.45804e-08	PE.O.18.0p_20.4	PE	Phosphatidylethanolamine	PE-O(18:0p)/(20:4)	11_61557826_T/C	11:61557826	ENSG00000134825	ENST00000257262	Transcript	intron_variant,NMD_transcript_variant	-	-	-	-	-	-	MODIFIER
11	11_61564299_G_T	61564299	T	G	1056	0.360795	-0.256759	0.0458697	2.17371e-08	PE.O.18.0p_20.4	PE	Phosphatidylethanolamine	PE-O(18:0p)/(20:4)	11_61564299_G/T	11:61564299	ENSG00000134825	ENST00000257262	Transcript	upstream_gene_variant	-	-	-	-	-	-	MODIFIER
11	11_61565908_T_C	61565908	C	T	1056	0.360795	-0.256759	0.0458697	2.17371e-08	PE.O.18.0p_20.4	PE	Phosphatidylethanolamine	PE-O(18:0p)/(20:4)	11_61565908_T/C	11:61565908	ENSG00000168496	ENST00000305885	Transcript	downstream_gene_variant	-	-	-	-	-	-	MODIFIER
11	11_61567753_C_A	61567753	A	C	1056	0.309659	-0.260679	0.0470289	2.9739e-08	PE.O.18.0p_20.4	PE	Phosphatidylethanolamine	PE-O(18:0p)/(20:4)	11_61567753_C/A	11:61567753	ENSG00000168496	ENST00000305885	Transcript	downstream_gene_variant	-	-	-	-	-	-	MODIFIER
11	11_61569306_C_G	61569306	G	C	1056	0.342803	-0.263165	0.0459919	1.05292e-08	PE.O.18.0p_20.4	PE	Phosphatidylethanolamine	PE-O(18:0p)/(20:4)	11_61569306_C/G	11:61569306	ENSG00000168496	ENST00000305885	Transcript	downstream_gene_variant	-	-	-	-	-	-	MODIFIER
11	11_61569830_C_T	61569830	T	C	1056	0.34233	-0.267011	0.045974	6.32739e-09	PE.O.18.0p_20.4	PE	Phosphatidylethanolamine	PE-O(18:0p)/(20:4)	11_61569830_C/T	11:61569830	ENSG00000149485	ENST00000350997	Transcript	3_prime_UTR_variant	1792	-	-	-	-	-	MODIFIER
11	11_61570783_T_C	61570783	C	T	1056	0.34233	-0.267011	0.045974	6.32739e-09	PE.O.18.0p_20.4	PE	Phosphatidylethanolamine	PE-O(18:0p)/(20:4)	11_61570783_T/C	11:61570783	ENSG00000149485	ENST00000350997	Transcript	intron_variant	-	-	-	-	-	-	MODIFIER
11	11_61571348_C_G	61571348	G	C	1056	0.3125	-0.270976	0.0471051	8.78892e-09	PE.O.18.0p_20.4	PE	Phosphatidylethanolamine	PE-O(18:0p)/(20:4)	11_61571348_C/G	11:61571348	ENSG00000149485	ENST00000350997	Transcript	intron_variant	-	-	-	-	-	-	MODIFIER
11	11_61571382_G_A	61571382	A	G	1056	0.309186	-0.26478	0.0470165	1.78507e-08	PE.O.18.0p_20.4	PE	Phosphatidylethanolamine	PE-O(18:0p)/(20:4)	11_61571382_G/A	11:61571382	ENSG00000149485	ENST00000350997	Transcript	intron_variant	-	-	-	-	-	-	MODIFIER
11	11_61571478_T_C	61571478	C	T	1056	0.342803	-0.268558	0.0459919	5.24402e-09	PE.O.18.0p_20.4	PE	Phosphatidylethanolamine	PE-O(18:0p)/(20:4)	11_61571478_T/C	11:61571478	ENSG00000149485	ENST00000350997	Transcript	intron_variant	-	-	-	-	-	-	MODIFIER
11	11_61575158_A_G	61575158	G	A	1056	0.342803	-0.268558	0.0459919	5.24402e-09	PE.O.18.0p_20.4	PE	Phosphatidylethanolamine	PE-O(18:0p)/(20:4)	11_61575158_A/G	11:61575158	ENSG00000149485	ENST00000350997	Transcript	intron_variant	-	-	-	-	-	-	MODIFIER
11	11_61579463_A_G	61579463	G	A	1056	0.342803	-0.268558	0.0459919	5.24402e-09	PE.O.18.0p_20.4	PE	Phosphatidylethanolamine	PE-O(18:0p)/(20:4)	11_61579463_A/G	11:61579463	ENSG00000149485	ENST00000424501	Transcript	splice_polypyrimidine_tract_variant,intron_variant,NMD_transcript_variant	-	-	-	-	-	-	LOW
11	11_61579760_T_C	61579760	C	T	1056	0.309659	-0.266318	0.0470289	1.4886e-08	PE.O.18.0p_20.4	PE	Phosphatidylethanolamine	PE-O(18:0p)/(20:4)	11_61579760_T/C	11:61579760	ENSG00000134824	ENST00000257261	Transcript	upstream_gene_variant	-	-	-	-	-	-	MODIFIER
11	11_61580635_C_T	61580635	T	C	1056	0.309659	-0.266318	0.0470289	1.4886e-08	PE.O.18.0p_20.4	PE	Phosphatidylethanolamine	PE-O(18:0p)/(20:4)	11_61580635_C/T	11:61580635	ENSG00000134824	ENST00000257261	Transcript	upstream_gene_variant	-	-	-	-	-	-	MODIFIER
11	11_61581764_T_C	61581764	C	T	1056	0.312973	-0.272532	0.0471182	7.29458e-09	PE.O.18.0p_20.4	PE	Phosphatidylethanolamine	PE-O(18:0p)/(20:4)	11_61581764_T/C	11:61581764	ENSG00000134824	ENST00000257261	Transcript	upstream_gene_variant	-	-	-	-	-	-	MODIFIER
11	11_61582708_T_C	61582708	C	T	1056	0.309659	-0.266318	0.0470289	1.4886e-08	PE.O.18.0p_20.4	PE	Phosphatidylethanolamine	PE-O(18:0p)/(20:4)	11_61582708_T/C	11:61582708	ENSG00000134824	ENST00000257261	Transcript	upstream_gene_variant	-	-	-	-	-	-	MODIFIER
11	11_61585144_A_G	61585144	G	A	1056	0.342803	-0.268558	0.0459919	5.24402e-09	PE.O.18.0p_20.4	PE	Phosphatidylethanolamine	PE-O(18:0p)/(20:4)	11_61585144_A/G	11:61585144	ENSG00000134824	ENST00000257261	Transcript	intron_variant	-	-	-	-	-	-	MODIFIER
11	11_61588305_A_G	61588305	G	A	1056	0.345644	-0.278699	0.0461021	1.4917e-09	PE.O.18.0p_20.4	PE	Phosphatidylethanolamine	PE-O(18:0p)/(20:4)	11_61588305_A/G	11:61588305	ENSG00000134824	ENST00000257261	Transcript	intron_variant	-	-	-	-	-	-	MODIFIER
11	11_61589481_A_G	61589481	G	A	1056	0.313447	-0.277859	0.0471314	3.73765e-09	PE.O.18.0p_20.4	PE	Phosphatidylethanolamine	PE-O(18:0p)/(20:4)	11_61589481_A/G	11:61589481	ENSG00000134824	ENST00000257261	Transcript	intron_variant	-	-	-	-	-	-	MODIFIER
11	11_61592362_A_G	61592362	G	A	1056	0.347064	-0.276579	0.0461588	2.07397e-09	PE.O.18.0p_20.4	PE	Phosphatidylethanolamine	PE-O(18:0p)/(20:4)	11_61592362_A/G	11:61592362	ENSG00000134824	ENST00000257261	Transcript	intron_variant	-	-	-	-	-	-	MODIFIER
11	11_61593005_A_G	61593005	G	A	1056	0.347064	-0.276579	0.0461588	2.07397e-09	PE.O.18.0p_20.4	PE	Phosphatidylethanolamine	PE-O(18:0p)/(20:4)	11_61593005_A/G	11:61593005	ENSG00000134824	ENST00000257261	Transcript	intron_variant	-	-	-	-	-	-	MODIFIER
11	11_61593816_C_T	61593816	T	C	1056	0.34375	-0.270054	0.0460282	4.43361e-09	PE.O.18.0p_20.4	PE	Phosphatidylethanolamine	PE-O(18:0p)/(20:4)	11_61593816_C/T	11:61593816	ENSG00000134824	ENST00000522639	Transcript	synonymous_variant	192	114	38	H	caC/caT	-	LOW
11	11_61596633_C_T	61596633	T	C	1056	0.348011	-0.282187	0.0461971	1.00686e-09	PE.O.18.0p_20.4	PE	Phosphatidylethanolamine	PE-O(18:0p)/(20:4)	11_61596633_C/T	11:61596633	ENSG00000134824	ENST00000257261	Transcript	intron_variant	-	-	-	-	-	-	MODIFIER
11	11_61597972_A_G	61597972	G	A	1056	0.346117	-0.274164	0.0462191	2.99595e-09	PE.O.18.0p_20.4	PE	Phosphatidylethanolamine	PE-O(18:0p)/(20:4)	11_61597972_A/G	11:61597972	ENSG00000134824	ENST00000257261	Transcript	intron_variant	-	-	-	-	-	-	MODIFIER
11	11_61600342_A_C	61600342	C	A	1056	0.647727	0.268568	0.0459824	5.19928e-09	PE.O.18.0p_20.4	PE	Phosphatidylethanolamine	PE-O(18:0p)/(20:4)	11_61600342_A/C	11:61600342	ENSG00000134824	ENST00000257261	Transcript	intron_variant	-	-	-	-	-	-	MODIFIER
11	11_61603510_C_A	61603510	A	C	1056	0.350852	-0.269696	0.0459233	4.28643e-09	PE.O.18.0p_20.4	PE	Phosphatidylethanolamine	PE-O(18:0p)/(20:4)	11_61603510_C/A	11:61603510	ENSG00000134824	ENST00000257261	Transcript	intron_variant	-	-	-	-	-	-	MODIFIER
11	11_61604814_C_A	61604814	A	C	1056	0.351326	-0.266078	0.0459429	6.9766e-09	PE.O.18.0p_20.4	PE	Phosphatidylethanolamine	PE-O(18:0p)/(20:4)	11_61604814_C/A	11:61604814	ENSG00000134824	ENST00000257261	Transcript	intron_variant	-	-	-	-	-	-	MODIFIER
11	11_61605499_T_A	61605499	A	T	1056	0.351326	-0.266078	0.0459429	6.9766e-09	PE.O.18.0p_20.4	PE	Phosphatidylethanolamine	PE-O(18:0p)/(20:4)	11_61605499_T/A	11:61605499	ENSG00000134824	ENST00000257261	Transcript	intron_variant	-	-	-	-	-	-	MODIFIER
11	11_61606642_A_G	61606642	G	A	1056	0.352273	-0.265423	0.0458856	7.27511e-09	PE.O.18.0p_20.4	PE	Phosphatidylethanolamine	PE-O(18:0p)/(20:4)	11_61606642_A/G	11:61606642	ENSG00000134824	ENST00000257261	Transcript	intron_variant	-	-	-	-	-	-	MODIFIER
11	11_61606683_G_A	61606683	A	G	1056	0.352273	-0.265423	0.0458856	7.27511e-09	PE.O.18.0p_20.4	PE	Phosphatidylethanolamine	PE-O(18:0p)/(20:4)	11_61606683_G/A	11:61606683	ENSG00000134824	ENST00000257261	Transcript	intron_variant	-	-	-	-	-	-	MODIFIER
11	11_61609750_C_T	61609750	T	C	1056	0.353693	-0.271899	0.0459453	3.26099e-09	PE.O.18.0p_20.4	PE	Phosphatidylethanolamine	PE-O(18:0p)/(20:4)	11_61609750_C/T	11:61609750	ENSG00000134824	ENST00000257261	Transcript	intron_variant	-	-	-	-	-	-	MODIFIER
11	11_61610750_G_A	61610750	A	G	1056	0.354167	-0.268286	0.0459655	5.32497e-09	PE.O.18.0p_20.4	PE	Phosphatidylethanolamine	PE-O(18:0p)/(20:4)	11_61610750_G/A	11:61610750	ENSG00000134824	ENST00000257261	Transcript	intron_variant	-	-	-	-	-	-	MODIFIER
11	11_61549025_G_A	61549025	A	G	1055	0.34455	-0.271367	0.0457021	2.88997e-09	PE.O.20.0p_22.4	PE	Phosphatidylethanolamine	PE-O(20:0p)/(22:4)	11_61549025_G/A	11:61549025	ENSG00000124920	ENST00000265460	Transcript	intron_variant	-	-	-	-	-	-	MODIFIER
11	11_61551356_T_C	61551356	C	T	1055	0.345972	-0.264017	0.0458531	8.51728e-09	PE.O.20.0p_22.4	PE	Phosphatidylethanolamine	PE-O(20:0p)/(22:4)	11_61551356_T/C	11:61551356	ENSG00000124920	ENST00000265460	Transcript	synonymous_variant	3068	3033	1011	S	agT/agC	-	LOW
11	11_61551927_A_C	61551927	C	A	1055	0.345498	-0.267541	0.0458346	5.31192e-09	PE.O.20.0p_22.4	PE	Phosphatidylethanolamine	PE-O(20:0p)/(22:4)	11_61551927_A/C	11:61551927	ENSG00000134825	ENST00000257262	Transcript	downstream_gene_variant	-	-	-	-	-	-	MODIFIER
11	11_61552680_G_T	61552680	T	G	1055	0.342654	-0.281095	0.0459189	9.26633e-10	PE.O.20.0p_22.4	PE	Phosphatidylethanolamine	PE-O(20:0p)/(22:4)	11_61552680_G/T	11:61552680	ENSG00000134825	ENST00000257262	Transcript	downstream_gene_variant	-	-	-	-	-	-	MODIFIER
11	11_61557803_T_C	61557803	C	T	1055	0.346919	-0.281526	0.0459875	9.25213e-10	PE.O.20.0p_22.4	PE	Phosphatidylethanolamine	PE-O(20:0p)/(22:4)	11_61557803_T/C	11:61557803	ENSG00000134825	ENST00000257262	Transcript	intron_variant,NMD_transcript_variant	-	-	-	-	-	-	MODIFIER
11	11_61557826_T_C	61557826	C	T	1055	0.342654	-0.281095	0.0459189	9.26633e-10	PE.O.20.0p_22.4	PE	Phosphatidylethanolamine	PE-O(20:0p)/(22:4)	11_61557826_T/C	11:61557826	ENSG00000134825	ENST00000257262	Transcript	intron_variant,NMD_transcript_variant	-	-	-	-	-	-	MODIFIER
11	11_61560081_G_A	61560081	A	G	1055	0.31327	-0.266925	0.0470589	1.41018e-08	PE.O.20.0p_22.4	PE	Phosphatidylethanolamine	PE-O(20:0p)/(22:4)	11_61560081_G/A	11:61560081	ENSG00000134825	ENST00000257262	Transcript	upstream_gene_variant	-	-	-	-	-	-	MODIFIER
11	11_61564299_G_T	61564299	T	G	1055	0.361137	-0.278692	0.0458172	1.18169e-09	PE.O.20.0p_22.4	PE	Phosphatidylethanolamine	PE-O(20:0p)/(22:4)	11_61564299_G/T	11:61564299	ENSG00000134825	ENST00000257262	Transcript	upstream_gene_variant	-	-	-	-	-	-	MODIFIER
11	11_61565908_T_C	61565908	C	T	1055	0.361137	-0.278692	0.0458172	1.18169e-09	PE.O.20.0p_22.4	PE	Phosphatidylethanolamine	PE-O(20:0p)/(22:4)	11_61565908_T/C	11:61565908	ENSG00000168496	ENST00000305885	Transcript	downstream_gene_variant	-	-	-	-	-	-	MODIFIER
11	11_61567753_C_A	61567753	A	C	1055	0.309953	-0.283047	0.0469691	1.67821e-09	PE.O.20.0p_22.4	PE	Phosphatidylethanolamine	PE-O(20:0p)/(22:4)	11_61567753_C/A	11:61567753	ENSG00000168496	ENST00000305885	Transcript	downstream_gene_variant	-	-	-	-	-	-	MODIFIER
11	11_61569306_C_G	61569306	G	C	1055	0.343128	-0.282839	0.0459369	7.40747e-10	PE.O.20.0p_22.4	PE	Phosphatidylethanolamine	PE-O(20:0p)/(22:4)	11_61569306_C/G	11:61569306	ENSG00000168496	ENST00000305885	Transcript	downstream_gene_variant	-	-	-	-	-	-	MODIFIER
11	11_61569830_C_T	61569830	T	C	1055	0.342654	-0.286503	0.0459189	4.39411e-10	PE.O.20.0p_22.4	PE	Phosphatidylethanolamine	PE-O(20:0p)/(22:4)	11_61569830_C/T	11:61569830	ENSG00000149485	ENST00000350997	Transcript	3_prime_UTR_variant	1792	-	-	-	-	-	MODIFIER
11	11_61570783_T_C	61570783	C	T	1055	0.342654	-0.286503	0.0459189	4.39411e-10	PE.O.20.0p_22.4	PE	Phosphatidylethanolamine	PE-O(20:0p)/(22:4)	11_61570783_T/C	11:61570783	ENSG00000149485	ENST00000350997	Transcript	intron_variant	-	-	-	-	-	-	MODIFIER
11	11_61571348_C_G	61571348	G	C	1055	0.312796	-0.289962	0.0470458	7.1195e-10	PE.O.20.0p_22.4	PE	Phosphatidylethanolamine	PE-O(20:0p)/(22:4)	11_61571348_C/G	11:61571348	ENSG00000149485	ENST00000350997	Transcript	intron_variant	-	-	-	-	-	-	MODIFIER
11	11_61571382_G_A	61571382	A	G	1055	0.309479	-0.286962	0.0469567	9.88914e-10	PE.O.20.0p_22.4	PE	Phosphatidylethanolamine	PE-O(20:0p)/(22:4)	11_61571382_G/A	11:61571382	ENSG00000149485	ENST00000350997	Transcript	intron_variant	-	-	-	-	-	-	MODIFIER
11	11_61571478_T_C	61571478	C	T	1055	0.343128	-0.286707	0.0459369	4.33884e-10	PE.O.20.0p_22.4	PE	Phosphatidylethanolamine	PE-O(20:0p)/(22:4)	11_61571478_T/C	11:61571478	ENSG00000149485	ENST00000350997	Transcript	intron_variant	-	-	-	-	-	-	MODIFIER
11	11_61575158_A_G	61575158	G	A	1055	0.343128	-0.286707	0.0459369	4.33884e-10	PE.O.20.0p_22.4	PE	Phosphatidylethanolamine	PE-O(20:0p)/(22:4)	11_61575158_A/G	11:61575158	ENSG00000149485	ENST00000350997	Transcript	intron_variant	-	-	-	-	-	-	MODIFIER
11	11_61579463_A_G	61579463	G	A	1055	0.343128	-0.286707	0.0459369	4.33884e-10	PE.O.20.0p_22.4	PE	Phosphatidylethanolamine	PE-O(20:0p)/(22:4)	11_61579463_A/G	11:61579463	ENSG00000149485	ENST00000424501	Transcript	splice_polypyrimidine_tract_variant,intron_variant,NMD_transcript_variant	-	-	-	-	-	-	LOW
11	11_61579760_T_C	61579760	C	T	1055	0.309953	-0.28709	0.0469691	9.8192e-10	PE.O.20.0p_22.4	PE	Phosphatidylethanolamine	PE-O(20:0p)/(22:4)	11_61579760_T/C	11:61579760	ENSG00000134824	ENST00000257261	Transcript	upstream_gene_variant	-	-	-	-	-	-	MODIFIER
11	11_61580635_C_T	61580635	T	C	1055	0.309953	-0.28709	0.0469691	9.8192e-10	PE.O.20.0p_22.4	PE	Phosphatidylethanolamine	PE-O(20:0p)/(22:4)	11_61580635_C/T	11:61580635	ENSG00000134824	ENST00000257261	Transcript	upstream_gene_variant	-	-	-	-	-	-	MODIFIER
11	11_61581656_G_A	61581656	A	G	1055	0.280569	-0.276476	0.0485375	1.2256e-08	PE.O.20.0p_22.4	PE	Phosphatidylethanolamine	PE-O(20:0p)/(22:4)	11_61581656_G/A	11:61581656	ENSG00000134824	ENST00000257261	Transcript	upstream_gene_variant	-	-	-	-	-	-	MODIFIER
11	11_61581764_T_C	61581764	C	T	1055	0.31327	-0.290102	0.0470589	7.06383e-10	PE.O.20.0p_22.4	PE	Phosphatidylethanolamine	PE-O(20:0p)/(22:4)	11_61581764_T/C	11:61581764	ENSG00000134824	ENST00000257261	Transcript	upstream_gene_variant	-	-	-	-	-	-	MODIFIER
11	11_61582708_T_C	61582708	C	T	1055	0.309953	-0.28709	0.0469691	9.8192e-10	PE.O.20.0p_22.4	PE	Phosphatidylethanolamine	PE-O(20:0p)/(22:4)	11_61582708_T/C	11:61582708	ENSG00000134824	ENST00000257261	Transcript	upstream_gene_variant	-	-	-	-	-	-	MODIFIER
11	11_61585144_A_G	61585144	G	A	1055	0.343128	-0.286707	0.0459369	4.33884e-10	PE.O.20.0p_22.4	PE	Phosphatidylethanolamine	PE-O(20:0p)/(22:4)	11_61585144_A/G	11:61585144	ENSG00000134824	ENST00000257261	Transcript	intron_variant	-	-	-	-	-	-	MODIFIER
11	11_61588305_A_G	61588305	G	A	1055	0.345972	-0.293692	0.0460474	1.79389e-10	PE.O.20.0p_22.4	PE	Phosphatidylethanolamine	PE-O(20:0p)/(22:4)	11_61588305_A/G	11:61588305	ENSG00000134824	ENST00000257261	Transcript	intron_variant	-	-	-	-	-	-	MODIFIER
11	11_61589481_A_G	61589481	G	A	1055	0.313744	-0.289275	0.0470722	7.9787e-10	PE.O.20.0p_22.4	PE	Phosphatidylethanolamine	PE-O(20:0p)/(22:4)	11_61589481_A/G	11:61589481	ENSG00000134824	ENST00000257261	Transcript	intron_variant	-	-	-	-	-	-	MODIFIER
11	11_61592362_A_G	61592362	G	A	1055	0.347393	-0.285905	0.0461043	5.60068e-10	PE.O.20.0p_22.4	PE	Phosphatidylethanolamine	PE-O(20:0p)/(22:4)	11_61592362_A/G	11:61592362	ENSG00000134824	ENST00000257261	Transcript	intron_variant	-	-	-	-	-	-	MODIFIER
11	11_61593005_A_G	61593005	G	A	1055	0.347393	-0.285905	0.0461043	5.60068e-10	PE.O.20.0p_22.4	PE	Phosphatidylethanolamine	PE-O(20:0p)/(22:4)	11_61593005_A/G	11:61593005	ENSG00000134824	ENST00000257261	Transcript	intron_variant	-	-	-	-	-	-	MODIFIER
11	11_61593816_C_T	61593816	T	C	1055	0.344076	-0.282457	0.0459733	8.04952e-10	PE.O.20.0p_22.4	PE	Phosphatidylethanolamine	PE-O(20:0p)/(22:4)	11_61593816_C/T	11:61593816	ENSG00000134824	ENST00000522639	Transcript	synonymous_variant	192	114	38	H	caC/caT	-	LOW
11	11_61596633_C_T	61596633	T	C	1055	0.348341	-0.289759	0.0461427	3.39376e-10	PE.O.20.0p_22.4	PE	Phosphatidylethanolamine	PE-O(20:0p)/(22:4)	11_61596633_C/T	11:61596633	ENSG00000134824	ENST00000257261	Transcript	intron_variant	-	-	-	-	-	-	MODIFIER
11	11_61597972_A_G	61597972	G	A	1055	0.346446	-0.282359	0.0461645	9.57378e-10	PE.O.20.0p_22.4	PE	Phosphatidylethanolamine	PE-O(20:0p)/(22:4)	11_61597972_A/G	11:61597972	ENSG00000134824	ENST00000257261	Transcript	intron_variant	-	-	-	-	-	-	MODIFIER
11	11_61600342_A_C	61600342	C	A	1055	0.647393	0.277685	0.0459286	1.48475e-09	PE.O.20.0p_22.4	PE	Phosphatidylethanolamine	PE-O(20:0p)/(22:4)	11_61600342_A/C	11:61600342	ENSG00000134824	ENST00000257261	Transcript	intron_variant	-	-	-	-	-	-	MODIFIER
11	11_61603510_C_A	61603510	A	C	1055	0.351185	-0.281404	0.0458694	8.52153e-10	PE.O.20.0p_22.4	PE	Phosphatidylethanolamine	PE-O(20:0p)/(22:4)	11_61603510_C/A	11:61603510	ENSG00000134824	ENST00000257261	Transcript	intron_variant	-	-	-	-	-	-	MODIFIER
11	11_61604814_C_A	61604814	A	C	1055	0.351659	-0.277899	0.045889	1.39637e-09	PE.O.20.0p_22.4	PE	Phosphatidylethanolamine	PE-O(20:0p)/(22:4)	11_61604814_C/A	11:61604814	ENSG00000134824	ENST00000257261	Transcript	intron_variant	-	-	-	-	-	-	MODIFIER
11	11_61605499_T_A	61605499	A	T	1055	0.351659	-0.277899	0.045889	1.39637e-09	PE.O.20.0p_22.4	PE	Phosphatidylethanolamine	PE-O(20:0p)/(22:4)	11_61605499_T/A	11:61605499	ENSG00000134824	ENST00000257261	Transcript	intron_variant	-	-	-	-	-	-	MODIFIER
11	11_61606642_A_G	61606642	G	A	1055	0.352607	-0.277706	0.0458319	1.36765e-09	PE.O.20.0p_22.4	PE	Phosphatidylethanolamine	PE-O(20:0p)/(22:4)	11_61606642_A/G	11:61606642	ENSG00000134824	ENST00000257261	Transcript	intron_variant	-	-	-	-	-	-	MODIFIER
11	11_61606683_G_A	61606683	A	G	1055	0.352607	-0.277706	0.0458319	1.36765e-09	PE.O.20.0p_22.4	PE	Phosphatidylethanolamine	PE-O(20:0p)/(22:4)	11_61606683_G/A	11:61606683	ENSG00000134824	ENST00000257261	Transcript	intron_variant	-	-	-	-	-	-	MODIFIER
11	11_61609750_C_T	61609750	T	C	1055	0.354028	-0.284023	0.0458918	6.05524e-10	PE.O.20.0p_22.4	PE	Phosphatidylethanolamine	PE-O(20:0p)/(22:4)	11_61609750_C/T	11:61609750	ENSG00000134824	ENST00000257261	Transcript	intron_variant	-	-	-	-	-	-	MODIFIER
11	11_61610750_G_A	61610750	A	G	1055	0.354502	-0.280524	0.045912	9.96019e-10	PE.O.20.0p_22.4	PE	Phosphatidylethanolamine	PE-O(20:0p)/(22:4)	11_61610750_G/A	11:61610750	ENSG00000134824	ENST00000257261	Transcript	intron_variant	-	-	-	-	-	-	MODIFIER
11	11_61618608_A_G	61618608	G	A	1055	0.371564	-0.263225	0.0454479	6.96389e-09	PE.O.20.0p_22.4	PE	Phosphatidylethanolamine	PE-O(20:0p)/(22:4)	11_61618608_A/G	11:61618608	ENSG00000134824	ENST00000257261	Transcript	intron_variant	-	-	-	-	-	-	MODIFIER
11	11_61619829_C_A	61619829	A	C	1055	0.627014	0.256442	0.0453293	1.53761e-08	PE.O.20.0p_22.4	PE	Phosphatidylethanolamine	PE-O(20:0p)/(22:4)	11_61619829_C/A	11:61619829	ENSG00000134824	ENST00000257261	Transcript	intron_variant	-	-	-	-	-	-	MODIFIER
11	11_61621194_G_A	61621194	A	G	1055	0.329384	-0.256804	0.0463299	2.97435e-08	PE.O.20.0p_22.4	PE	Phosphatidylethanolamine	PE-O(20:0p)/(22:4)	11_61621194_G/A	11:61621194	ENSG00000134824	ENST00000257261	Transcript	intron_variant	-	-	-	-	-	-	MODIFIER
11	11_61621556_G_C	61621556	C	G	1055	0.374882	-0.25335	0.045422	2.43726e-08	PE.O.20.0p_22.4	PE	Phosphatidylethanolamine	PE-O(20:0p)/(22:4)	11_61621556_G/C	11:61621556	ENSG00000134824	ENST00000257261	Transcript	intron_variant	-	-	-	-	-	-	MODIFIER
11	11_61622227_T_C	61622227	C	T	1055	0.330332	-0.253969	0.0464619	4.59876e-08	PE.O.20.0p_22.4	PE	Phosphatidylethanolamine	PE-O(20:0p)/(22:4)	11_61622227_T/C	11:61622227	ENSG00000134824	ENST00000257261	Transcript	intron_variant	-	-	-	-	-	-	MODIFIER
11	11_61623140_C_T	61623140	T	C	1055	0.373934	-0.249911	0.0453754	3.63675e-08	PE.O.20.0p_22.4	PE	Phosphatidylethanolamine	PE-O(20:0p)/(22:4)	11_61623140_C/T	11:61623140	ENSG00000134824	ENST00000257261	Transcript	intron_variant	-	-	-	-	-	-	MODIFIER
11	11_61549025_G_A	61549025	A	G	1055	0.34455	-0.271367	0.0457021	2.88997e-09	PE.O.22.0p_20.4	PE	Phosphatidylethanolamine	PE-O(22:0p)/(20:4)	11_61549025_G/A	11:61549025	ENSG00000124920	ENST00000265460	Transcript	intron_variant	-	-	-	-	-	-	MODIFIER
11	11_61551356_T_C	61551356	C	T	1055	0.345972	-0.264017	0.0458531	8.51728e-09	PE.O.22.0p_20.4	PE	Phosphatidylethanolamine	PE-O(22:0p)/(20:4)	11_61551356_T/C	11:61551356	ENSG00000124920	ENST00000265460	Transcript	synonymous_variant	3068	3033	1011	S	agT/agC	-	LOW
11	11_61551927_A_C	61551927	C	A	1055	0.345498	-0.267541	0.0458346	5.31192e-09	PE.O.22.0p_20.4	PE	Phosphatidylethanolamine	PE-O(22:0p)/(20:4)	11_61551927_A/C	11:61551927	ENSG00000134825	ENST00000257262	Transcript	downstream_gene_variant	-	-	-	-	-	-	MODIFIER
11	11_61552680_G_T	61552680	T	G	1055	0.342654	-0.281095	0.0459189	9.26633e-10	PE.O.22.0p_20.4	PE	Phosphatidylethanolamine	PE-O(22:0p)/(20:4)	11_61552680_G/T	11:61552680	ENSG00000134825	ENST00000257262	Transcript	downstream_gene_variant	-	-	-	-	-	-	MODIFIER
11	11_61557803_T_C	61557803	C	T	1055	0.346919	-0.281526	0.0459875	9.25213e-10	PE.O.22.0p_20.4	PE	Phosphatidylethanolamine	PE-O(22:0p)/(20:4)	11_61557803_T/C	11:61557803	ENSG00000134825	ENST00000257262	Transcript	intron_variant,NMD_transcript_variant	-	-	-	-	-	-	MODIFIER
11	11_61557826_T_C	61557826	C	T	1055	0.342654	-0.281095	0.0459189	9.26633e-10	PE.O.22.0p_20.4	PE	Phosphatidylethanolamine	PE-O(22:0p)/(20:4)	11_61557826_T/C	11:61557826	ENSG00000134825	ENST00000257262	Transcript	intron_variant,NMD_transcript_variant	-	-	-	-	-	-	MODIFIER
11	11_61560081_G_A	61560081	A	G	1055	0.31327	-0.266925	0.0470589	1.41018e-08	PE.O.22.0p_20.4	PE	Phosphatidylethanolamine	PE-O(22:0p)/(20:4)	11_61560081_G/A	11:61560081	ENSG00000134825	ENST00000257262	Transcript	upstream_gene_variant	-	-	-	-	-	-	MODIFIER
11	11_61564299_G_T	61564299	T	G	1055	0.361137	-0.278692	0.0458172	1.18169e-09	PE.O.22.0p_20.4	PE	Phosphatidylethanolamine	PE-O(22:0p)/(20:4)	11_61564299_G/T	11:61564299	ENSG00000134825	ENST00000257262	Transcript	upstream_gene_variant	-	-	-	-	-	-	MODIFIER
11	11_61565908_T_C	61565908	C	T	1055	0.361137	-0.278692	0.0458172	1.18169e-09	PE.O.22.0p_20.4	PE	Phosphatidylethanolamine	PE-O(22:0p)/(20:4)	11_61565908_T/C	11:61565908	ENSG00000168496	ENST00000305885	Transcript	downstream_gene_variant	-	-	-	-	-	-	MODIFIER
11	11_61567753_C_A	61567753	A	C	1055	0.309953	-0.283047	0.0469691	1.67821e-09	PE.O.22.0p_20.4	PE	Phosphatidylethanolamine	PE-O(22:0p)/(20:4)	11_61567753_C/A	11:61567753	ENSG00000168496	ENST00000305885	Transcript	downstream_gene_variant	-	-	-	-	-	-	MODIFIER
11	11_61569306_C_G	61569306	G	C	1055	0.343128	-0.282839	0.0459369	7.40747e-10	PE.O.22.0p_20.4	PE	Phosphatidylethanolamine	PE-O(22:0p)/(20:4)	11_61569306_C/G	11:61569306	ENSG00000168496	ENST00000305885	Transcript	downstream_gene_variant	-	-	-	-	-	-	MODIFIER
11	11_61569830_C_T	61569830	T	C	1055	0.342654	-0.286503	0.0459189	4.39411e-10	PE.O.22.0p_20.4	PE	Phosphatidylethanolamine	PE-O(22:0p)/(20:4)	11_61569830_C/T	11:61569830	ENSG00000149485	ENST00000350997	Transcript	3_prime_UTR_variant	1792	-	-	-	-	-	MODIFIER
11	11_61570783_T_C	61570783	C	T	1055	0.342654	-0.286503	0.0459189	4.39411e-10	PE.O.22.0p_20.4	PE	Phosphatidylethanolamine	PE-O(22:0p)/(20:4)	11_61570783_T/C	11:61570783	ENSG00000149485	ENST00000350997	Transcript	intron_variant	-	-	-	-	-	-	MODIFIER
11	11_61571348_C_G	61571348	G	C	1055	0.312796	-0.289962	0.0470458	7.1195e-10	PE.O.22.0p_20.4	PE	Phosphatidylethanolamine	PE-O(22:0p)/(20:4)	11_61571348_C/G	11:61571348	ENSG00000149485	ENST00000350997	Transcript	intron_variant	-	-	-	-	-	-	MODIFIER
11	11_61571382_G_A	61571382	A	G	1055	0.309479	-0.286962	0.0469567	9.88914e-10	PE.O.22.0p_20.4	PE	Phosphatidylethanolamine	PE-O(22:0p)/(20:4)	11_61571382_G/A	11:61571382	ENSG00000149485	ENST00000350997	Transcript	intron_variant	-	-	-	-	-	-	MODIFIER
11	11_61571478_T_C	61571478	C	T	1055	0.343128	-0.286707	0.0459369	4.33884e-10	PE.O.22.0p_20.4	PE	Phosphatidylethanolamine	PE-O(22:0p)/(20:4)	11_61571478_T/C	11:61571478	ENSG00000149485	ENST00000350997	Transcript	intron_variant	-	-	-	-	-	-	MODIFIER
11	11_61575158_A_G	61575158	G	A	1055	0.343128	-0.286707	0.0459369	4.33884e-10	PE.O.22.0p_20.4	PE	Phosphatidylethanolamine	PE-O(22:0p)/(20:4)	11_61575158_A/G	11:61575158	ENSG00000149485	ENST00000350997	Transcript	intron_variant	-	-	-	-	-	-	MODIFIER
11	11_61579463_A_G	61579463	G	A	1055	0.343128	-0.286707	0.0459369	4.33884e-10	PE.O.22.0p_20.4	PE	Phosphatidylethanolamine	PE-O(22:0p)/(20:4)	11_61579463_A/G	11:61579463	ENSG00000149485	ENST00000424501	Transcript	splice_polypyrimidine_tract_variant,intron_variant,NMD_transcript_variant	-	-	-	-	-	-	LOW
11	11_61579760_T_C	61579760	C	T	1055	0.309953	-0.28709	0.0469691	9.8192e-10	PE.O.22.0p_20.4	PE	Phosphatidylethanolamine	PE-O(22:0p)/(20:4)	11_61579760_T/C	11:61579760	ENSG00000134824	ENST00000257261	Transcript	upstream_gene_variant	-	-	-	-	-	-	MODIFIER
11	11_61580635_C_T	61580635	T	C	1055	0.309953	-0.28709	0.0469691	9.8192e-10	PE.O.22.0p_20.4	PE	Phosphatidylethanolamine	PE-O(22:0p)/(20:4)	11_61580635_C/T	11:61580635	ENSG00000134824	ENST00000257261	Transcript	upstream_gene_variant	-	-	-	-	-	-	MODIFIER
11	11_61581656_G_A	61581656	A	G	1055	0.280569	-0.276476	0.0485375	1.2256e-08	PE.O.22.0p_20.4	PE	Phosphatidylethanolamine	PE-O(22:0p)/(20:4)	11_61581656_G/A	11:61581656	ENSG00000134824	ENST00000257261	Transcript	upstream_gene_variant	-	-	-	-	-	-	MODIFIER
11	11_61581764_T_C	61581764	C	T	1055	0.31327	-0.290102	0.0470589	7.06383e-10	PE.O.22.0p_20.4	PE	Phosphatidylethanolamine	PE-O(22:0p)/(20:4)	11_61581764_T/C	11:61581764	ENSG00000134824	ENST00000257261	Transcript	upstream_gene_variant	-	-	-	-	-	-	MODIFIER
11	11_61582708_T_C	61582708	C	T	1055	0.309953	-0.28709	0.0469691	9.8192e-10	PE.O.22.0p_20.4	PE	Phosphatidylethanolamine	PE-O(22:0p)/(20:4)	11_61582708_T/C	11:61582708	ENSG00000134824	ENST00000257261	Transcript	upstream_gene_variant	-	-	-	-	-	-	MODIFIER
11	11_61585144_A_G	61585144	G	A	1055	0.343128	-0.286707	0.0459369	4.33884e-10	PE.O.22.0p_20.4	PE	Phosphatidylethanolamine	PE-O(22:0p)/(20:4)	11_61585144_A/G	11:61585144	ENSG00000134824	ENST00000257261	Transcript	intron_variant	-	-	-	-	-	-	MODIFIER
11	11_61588305_A_G	61588305	G	A	1055	0.345972	-0.293692	0.0460474	1.79389e-10	PE.O.22.0p_20.4	PE	Phosphatidylethanolamine	PE-O(22:0p)/(20:4)	11_61588305_A/G	11:61588305	ENSG00000134824	ENST00000257261	Transcript	intron_variant	-	-	-	-	-	-	MODIFIER
11	11_61589481_A_G	61589481	G	A	1055	0.313744	-0.289275	0.0470722	7.9787e-10	PE.O.22.0p_20.4	PE	Phosphatidylethanolamine	PE-O(22:0p)/(20:4)	11_61589481_A/G	11:61589481	ENSG00000134824	ENST00000257261	Transcript	intron_variant	-	-	-	-	-	-	MODIFIER
11	11_61592362_A_G	61592362	G	A	1055	0.347393	-0.285905	0.0461043	5.60068e-10	PE.O.22.0p_20.4	PE	Phosphatidylethanolamine	PE-O(22:0p)/(20:4)	11_61592362_A/G	11:61592362	ENSG00000134824	ENST00000257261	Transcript	intron_variant	-	-	-	-	-	-	MODIFIER
11	11_61593005_A_G	61593005	G	A	1055	0.347393	-0.285905	0.0461043	5.60068e-10	PE.O.22.0p_20.4	PE	Phosphatidylethanolamine	PE-O(22:0p)/(20:4)	11_61593005_A/G	11:61593005	ENSG00000134824	ENST00000257261	Transcript	intron_variant	-	-	-	-	-	-	MODIFIER
11	11_61593816_C_T	61593816	T	C	1055	0.344076	-0.282457	0.0459733	8.04952e-10	PE.O.22.0p_20.4	PE	Phosphatidylethanolamine	PE-O(22:0p)/(20:4)	11_61593816_C/T	11:61593816	ENSG00000134824	ENST00000522639	Transcript	synonymous_variant	192	114	38	H	caC/caT	-	LOW
11	11_61596633_C_T	61596633	T	C	1055	0.348341	-0.289759	0.0461427	3.39376e-10	PE.O.22.0p_20.4	PE	Phosphatidylethanolamine	PE-O(22:0p)/(20:4)	11_61596633_C/T	11:61596633	ENSG00000134824	ENST00000257261	Transcript	intron_variant	-	-	-	-	-	-	MODIFIER
11	11_61597972_A_G	61597972	G	A	1055	0.346446	-0.282359	0.0461645	9.57378e-10	PE.O.22.0p_20.4	PE	Phosphatidylethanolamine	PE-O(22:0p)/(20:4)	11_61597972_A/G	11:61597972	ENSG00000134824	ENST00000257261	Transcript	intron_variant	-	-	-	-	-	-	MODIFIER
11	11_61600342_A_C	61600342	C	A	1055	0.647393	0.277685	0.0459286	1.48475e-09	PE.O.22.0p_20.4	PE	Phosphatidylethanolamine	PE-O(22:0p)/(20:4)	11_61600342_A/C	11:61600342	ENSG00000134824	ENST00000257261	Transcript	intron_variant	-	-	-	-	-	-	MODIFIER
11	11_61603510_C_A	61603510	A	C	1055	0.351185	-0.281404	0.0458694	8.52153e-10	PE.O.22.0p_20.4	PE	Phosphatidylethanolamine	PE-O(22:0p)/(20:4)	11_61603510_C/A	11:61603510	ENSG00000134824	ENST00000257261	Transcript	intron_variant	-	-	-	-	-	-	MODIFIER
11	11_61604814_C_A	61604814	A	C	1055	0.351659	-0.277899	0.045889	1.39637e-09	PE.O.22.0p_20.4	PE	Phosphatidylethanolamine	PE-O(22:0p)/(20:4)	11_61604814_C/A	11:61604814	ENSG00000134824	ENST00000257261	Transcript	intron_variant	-	-	-	-	-	-	MODIFIER
11	11_61605499_T_A	61605499	A	T	1055	0.351659	-0.277899	0.045889	1.39637e-09	PE.O.22.0p_20.4	PE	Phosphatidylethanolamine	PE-O(22:0p)/(20:4)	11_61605499_T/A	11:61605499	ENSG00000134824	ENST00000257261	Transcript	intron_variant	-	-	-	-	-	-	MODIFIER
11	11_61606642_A_G	61606642	G	A	1055	0.352607	-0.277706	0.0458319	1.36765e-09	PE.O.22.0p_20.4	PE	Phosphatidylethanolamine	PE-O(22:0p)/(20:4)	11_61606642_A/G	11:61606642	ENSG00000134824	ENST00000257261	Transcript	intron_variant	-	-	-	-	-	-	MODIFIER
11	11_61606683_G_A	61606683	A	G	1055	0.352607	-0.277706	0.0458319	1.36765e-09	PE.O.22.0p_20.4	PE	Phosphatidylethanolamine	PE-O(22:0p)/(20:4)	11_61606683_G/A	11:61606683	ENSG00000134824	ENST00000257261	Transcript	intron_variant	-	-	-	-	-	-	MODIFIER
11	11_61609750_C_T	61609750	T	C	1055	0.354028	-0.284023	0.0458918	6.05524e-10	PE.O.22.0p_20.4	PE	Phosphatidylethanolamine	PE-O(22:0p)/(20:4)	11_61609750_C/T	11:61609750	ENSG00000134824	ENST00000257261	Transcript	intron_variant	-	-	-	-	-	-	MODIFIER
11	11_61610750_G_A	61610750	A	G	1055	0.354502	-0.280524	0.045912	9.96019e-10	PE.O.22.0p_20.4	PE	Phosphatidylethanolamine	PE-O(22:0p)/(20:4)	11_61610750_G/A	11:61610750	ENSG00000134824	ENST00000257261	Transcript	intron_variant	-	-	-	-	-	-	MODIFIER
11	11_61618608_A_G	61618608	G	A	1055	0.371564	-0.263225	0.0454479	6.96389e-09	PE.O.22.0p_20.4	PE	Phosphatidylethanolamine	PE-O(22:0p)/(20:4)	11_61618608_A/G	11:61618608	ENSG00000134824	ENST00000257261	Transcript	intron_variant	-	-	-	-	-	-	MODIFIER
11	11_61619829_C_A	61619829	A	C	1055	0.627014	0.256442	0.0453293	1.53761e-08	PE.O.22.0p_20.4	PE	Phosphatidylethanolamine	PE-O(22:0p)/(20:4)	11_61619829_C/A	11:61619829	ENSG00000134824	ENST00000257261	Transcript	intron_variant	-	-	-	-	-	-	MODIFIER
11	11_61621194_G_A	61621194	A	G	1055	0.329384	-0.256804	0.0463299	2.97435e-08	PE.O.22.0p_20.4	PE	Phosphatidylethanolamine	PE-O(22:0p)/(20:4)	11_61621194_G/A	11:61621194	ENSG00000134824	ENST00000257261	Transcript	intron_variant	-	-	-	-	-	-	MODIFIER
11	11_61621556_G_C	61621556	C	G	1055	0.374882	-0.25335	0.045422	2.43726e-08	PE.O.22.0p_20.4	PE	Phosphatidylethanolamine	PE-O(22:0p)/(20:4)	11_61621556_G/C	11:61621556	ENSG00000134824	ENST00000257261	Transcript	intron_variant	-	-	-	-	-	-	MODIFIER
11	11_61622227_T_C	61622227	C	T	1055	0.330332	-0.253969	0.0464619	4.59876e-08	PE.O.22.0p_20.4	PE	Phosphatidylethanolamine	PE-O(22:0p)/(20:4)	11_61622227_T/C	11:61622227	ENSG00000134824	ENST00000257261	Transcript	intron_variant	-	-	-	-	-	-	MODIFIER
11	11_61623140_C_T	61623140	T	C	1055	0.373934	-0.249911	0.0453754	3.63675e-08	PE.O.22.0p_20.4	PE	Phosphatidylethanolamine	PE-O(22:0p)/(20:4)	11_61623140_C/T	11:61623140	ENSG00000134824	ENST00000257261	Transcript	intron_variant	-	-	-	-	-	-	MODIFIER
15	15_58718998_T_C	58718998	C	T	1056	0.308239	-0.264597	0.0468235	1.59573e-08	PS.16.0_20.4	PS	Phosphatidylserine	PS(16:0)/(20:4)	15_58718998_T/C	15:58718998	ENSG00000166035	ENST00000299022	Transcript	upstream_gene_variant	-	-	-	-	-	-	MODIFIER
15	15_58719741_G_A	58719741	A	G	1056	0.295455	-0.260496	0.0472051	3.42104e-08	PS.16.0_20.4	PS	Phosphatidylserine	PS(16:0)/(20:4)	15_58719741_G/A	15:58719741	ENSG00000166035	ENST00000299022	Transcript	upstream_gene_variant	-	-	-	-	-	-	MODIFIER
15	15_58723426_A_G	58723426	G	A	1056	0.241004	-0.317528	0.0497097	1.68463e-10	PS.16.0_20.4	PS	Phosphatidylserine	PS(16:0)/(20:4)	15_58723426_A/G	15:58723426	ENSG00000166035	ENST00000299022	Transcript	upstream_gene_variant	-	-	-	-	-	-	MODIFIER
15	15_58723479_T_C	58723479	C	T	1056	0.241004	-0.317528	0.0497097	1.68463e-10	PS.16.0_20.4	PS	Phosphatidylserine	PS(16:0)/(20:4)	15_58723479_T/C	15:58723479	ENSG00000166035	ENST00000299022	Transcript	upstream_gene_variant	-	-	-	-	-	-	MODIFIER
15	15_58723675_C_T	58723675	T	C	1056	0.23911	-0.308089	0.0497768	6.03874e-10	PS.16.0_20.4	PS	Phosphatidylserine	PS(16:0)/(20:4)	15_58723675_C/T	15:58723675	ENSG00000166035	ENST00000299022	Transcript	upstream_gene_variant	-	-	-	-	-	-	MODIFIER
15	15_58723939_G_A	58723939	A	G	1056	0.241004	-0.317528	0.0497097	1.68463e-10	PS.16.0_20.4	PS	Phosphatidylserine	PS(16:0)/(20:4)	15_58723939_G/A	15:58723939	ENSG00000166035	ENST00000299022	Transcript	upstream_gene_variant	-	-	-	-	-	-	MODIFIER
15	15_58724792_T_A	58724792	A	T	1056	0.303977	-0.297566	0.0472023	2.89967e-10	PS.16.0_20.4	PS	Phosphatidylserine	PS(16:0)/(20:4)	15_58724792_T/A	15:58724792	ENSG00000166035	ENST00000299022	Transcript	intron_variant	-	-	-	-	-	-	MODIFIER
15	15_58724842_G_A	58724842	A	G	1056	0.313447	-0.300613	0.0468802	1.43271e-10	PS.16.0_20.4	PS	Phosphatidylserine	PS(16:0)/(20:4)	15_58724842_G/A	15:58724842	ENSG00000166035	ENST00000299022	Transcript	intron_variant	-	-	-	-	-	-	MODIFIER
15	15_58725839_A_G	58725839	G	A	1056	0.312027	-0.286054	0.0465883	8.2496e-10	PS.16.0_20.4	PS	Phosphatidylserine	PS(16:0)/(20:4)	15_58725839_A/G	15:58725839	ENSG00000166035	ENST00000299022	Transcript	intron_variant	-	-	-	-	-	-	MODIFIER
15	15_58726744_G_C	58726744	C	G	1056	0.767045	0.318747	0.050314	2.37095e-10	PS.16.0_20.4	PS	Phosphatidylserine	PS(16:0)/(20:4)	15_58726744_G/C	15:58726744	ENSG00000166035	ENST00000299022	Transcript	intron_variant	-	-	-	-	-	-	MODIFIER
15	15_58727325_A_G	58727325	G	A	1056	0.768939	0.318236	0.0506201	3.24172e-10	PS.16.0_20.4	PS	Phosphatidylserine	PS(16:0)/(20:4)	15_58727325_A/G	15:58727325	ENSG00000166035	ENST00000299022	Transcript	intron_variant	-	-	-	-	-	-	MODIFIER
15	15_58730498_C_T	58730498	T	C	1056	0.767045	0.319851	0.0504481	2.29464e-10	PS.16.0_20.4	PS	Phosphatidylserine	PS(16:0)/(20:4)	15_58730498_C/T	15:58730498	ENSG00000166035	ENST00000299022	Transcript	intron_variant	-	-	-	-	-	-	MODIFIER
15	15_58731153_G_C	58731153	C	G	1056	0.758523	0.295302	0.0501091	3.78817e-09	PS.16.0_20.4	PS	Phosphatidylserine	PS(16:0)/(20:4)	15_58731153_G/C	15:58731153	ENSG00000166035	ENST00000299022	Transcript	intron_variant	-	-	-	-	-	-	MODIFIER
15	15_58731567_A_G	58731567	G	A	1056	0.679924	0.281562	0.047091	2.24384e-09	PS.16.0_20.4	PS	Phosphatidylserine	PS(16:0)/(20:4)	15_58731567_A/G	15:58731567	ENSG00000166035	ENST00000299022	Transcript	intron_variant	-	-	-	-	-	-	MODIFIER
15	15_58735005_A_G	58735005	G	A	1056	0.807292	0.308045	0.0543227	1.42253e-08	PS.16.0_20.4	PS	Phosphatidylserine	PS(16:0)/(20:4)	15_58735005_A/G	15:58735005	ENSG00000166035	ENST00000299022	Transcript	intron_variant	-	-	-	-	-	-	MODIFIER
15	15_58735222_A_C	58735222	C	A	1056	0.807292	0.308045	0.0543227	1.42253e-08	PS.16.0_20.4	PS	Phosphatidylserine	PS(16:0)/(20:4)	15_58735222_A/C	15:58735222	ENSG00000166035	ENST00000299022	Transcript	intron_variant	-	-	-	-	-	-	MODIFIER
15	15_58741384_C_G	58741384	G	C	1056	0.755682	0.286841	0.0496052	7.36123e-09	PS.16.0_20.4	PS	Phosphatidylserine	PS(16:0)/(20:4)	15_58741384_C/G	15:58741384	ENSG00000166035	ENST00000299022	Transcript	intron_variant	-	-	-	-	-	-	MODIFIER
15	15_58671721_G_A	58671721	A	G	1056	0.714015	-0.270777	0.0475582	1.24398e-08	PS.18.0_18.0	PS	Phosphatidylserine	PS(18:0)/(18:0)	15_58671721_G/A	15:58671721	ENSG00000128918	ENST00000558239	Transcript	intron_variant	-	-	-	-	-	-	MODIFIER
15	15_58671765_G_T	58671765	T	G	1056	0.676136	-0.251171	0.0452763	2.89764e-08	PS.18.0_18.0	PS	Phosphatidylserine	PS(18:0)/(18:0)	15_58671765_G/T	15:58671765	ENSG00000128918	ENST00000558239	Transcript	intron_variant	-	-	-	-	-	-	MODIFIER
15	15_58674051_G_A	58674051	A	G	1056	0.279356	0.269486	0.0476844	1.59109e-08	PS.18.0_18.0	PS	Phosphatidylserine	PS(18:0)/(18:0)	15_58674051_G/A	15:58674051	ENSG00000128918	ENST00000558239	Transcript	intron_variant	-	-	-	-	-	-	MODIFIER
15	15_58674308_G_A	58674308	A	G	1056	0.338068	0.292886	0.0453623	1.07091e-10	PS.18.0_18.0	PS	Phosphatidylserine	PS(18:0)/(18:0)	15_58674308_G/A	15:58674308	ENSG00000128918	ENST00000558239	Transcript	intron_variant	-	-	-	-	-	-	MODIFIER
15	15_58674695_G_C	58674695	C	G	1056	0.279356	0.269486	0.0476844	1.59109e-08	PS.18.0_18.0	PS	Phosphatidylserine	PS(18:0)/(18:0)	15_58674695_G/C	15:58674695	ENSG00000128918	ENST00000558239	Transcript	intron_variant	-	-	-	-	-	-	MODIFIER
15	15_58676032_A_T	58676032	T	A	1056	0.280777	0.273629	0.0477055	9.70512e-09	PS.18.0_18.0	PS	Phosphatidylserine	PS(18:0)/(18:0)	15_58676032_A/T	15:58676032	ENSG00000128918	ENST00000558239	Transcript	intron_variant	-	-	-	-	-	-	MODIFIER
15	15_58676821_G_A	58676821	A	G	1056	0.280303	0.271096	0.0476984	1.31928e-08	PS.18.0_18.0	PS	Phosphatidylserine	PS(18:0)/(18:0)	15_58676821_G/A	15:58676821	ENSG00000128918	ENST00000558239	Transcript	intron_variant	-	-	-	-	-	-	MODIFIER
15	15_58678720_T_C	58678720	C	T	1056	0.666667	-0.280614	0.0456963	8.2081e-10	PS.18.0_18.0	PS	Phosphatidylserine	PS(18:0)/(18:0)	15_58678720_T/C	15:58678720	ENSG00000128918	ENST00000558239	Transcript	intron_variant	-	-	-	-	-	-	MODIFIER
15	15_58679668_G_A	58679668	A	G	1056	0.338542	0.275959	0.045481	1.29857e-09	PS.18.0_18.0	PS	Phosphatidylserine	PS(18:0)/(18:0)	15_58679668_G/A	15:58679668	ENSG00000128918	ENST00000558239	Transcript	intron_variant	-	-	-	-	-	-	MODIFIER
15	15_58680178_T_C	58680178	C	T	1056	0.340436	0.273998	0.0453515	1.52541e-09	PS.18.0_18.0	PS	Phosphatidylserine	PS(18:0)/(18:0)	15_58680178_T/C	15:58680178	ENSG00000128918	ENST00000558239	Transcript	intron_variant	-	-	-	-	-	-	MODIFIER
15	15_58680184_C_T	58680184	T	C	1056	0.338542	0.275959	0.045481	1.29857e-09	PS.18.0_18.0	PS	Phosphatidylserine	PS(18:0)/(18:0)	15_58680184_C/T	15:58680184	ENSG00000128918	ENST00000558239	Transcript	intron_variant	-	-	-	-	-	-	MODIFIER
15	15_58680638_T_C	58680638	C	T	1056	0.373106	0.253354	0.0443541	1.11604e-08	PS.18.0_18.0	PS	Phosphatidylserine	PS(18:0)/(18:0)	15_58680638_T/C	15:58680638	ENSG00000128918	ENST00000558239	Transcript	intron_variant	-	-	-	-	-	-	MODIFIER
15	15_58680639_T_C	58680639	C	T	1056	0.373106	0.253354	0.0443541	1.11604e-08	PS.18.0_18.0	PS	Phosphatidylserine	PS(18:0)/(18:0)	15_58680639_T/C	15:58680639	ENSG00000128918	ENST00000558239	Transcript	intron_variant	-	-	-	-	-	-	MODIFIER
15	15_58680643_G_T	58680643	T	G	1056	0.340909	0.275677	0.0451699	1.04024e-09	PS.18.0_18.0	PS	Phosphatidylserine	PS(18:0)/(18:0)	15_58680643_G/T	15:58680643	ENSG00000128918	ENST00000558239	Transcript	intron_variant	-	-	-	-	-	-	MODIFIER
15	15_58680954_T_C	58680954	C	T	1056	0.625473	-0.26151	0.0446142	4.5845e-09	PS.18.0_18.0	PS	Phosphatidylserine	PS(18:0)/(18:0)	15_58680954_T/C	15:58680954	ENSG00000128918	ENST00000558239	Transcript	intron_variant	-	-	-	-	-	-	MODIFIER
15	15_58682496_G_C	58682496	C	G	1056	0.223958	0.290181	0.0514234	1.67126e-08	PS.18.0_18.0	PS	Phosphatidylserine	PS(18:0)/(18:0)	15_58682496_G/C	15:58682496	ENSG00000128918	ENST00000558239	Transcript	intron_variant	-	-	-	-	-	-	MODIFIER
15	15_58683366_A_G	58683366	G	A	1056	0.627841	-0.265091	0.0445918	2.76728e-09	PS.18.0_18.0	PS	Phosphatidylserine	PS(18:0)/(18:0)	15_58683366_A/G	15:58683366	ENSG00000128918	ENST00000558239	Transcript	intron_variant	-	-	-	-	-	-	MODIFIER
15	15_58684057_A_G	58684057	G	A	1056	0.227273	0.287457	0.0513735	2.2007e-08	PS.18.0_18.0	PS	Phosphatidylserine	PS(18:0)/(18:0)	15_58684057_A/G	15:58684057	ENSG00000128918	ENST00000558239	Transcript	intron_variant	-	-	-	-	-	-	MODIFIER
15	15_58692118_A_T	58692118	T	A	1056	0.579545	-0.255307	0.0435635	4.61258e-09	PS.18.0_18.0	PS	Phosphatidylserine	PS(18:0)/(18:0)	15_58692118_A/T	15:58692118	ENSG00000128918	ENST00000558239	Transcript	intron_variant	-	-	-	-	-	-	MODIFIER
15	15_58696300_T_C	58696300	C	T	1056	0.512784	-0.233261	0.0423256	3.56589e-08	PS.18.0_18.0	PS	Phosphatidylserine	PS(18:0)/(18:0)	15_58696300_T/C	15:58696300	ENSG00000128918	ENST00000558239	Transcript	intron_variant	-	-	-	-	-	-	MODIFIER
15	15_58723426_A_G	58723426	G	A	1056	0.241004	0.365507	0.0493243	1.2603e-13	PS.18.0_18.0	PS	Phosphatidylserine	PS(18:0)/(18:0)	15_58723426_A/G	15:58723426	ENSG00000166035	ENST00000299022	Transcript	upstream_gene_variant	-	-	-	-	-	-	MODIFIER
15	15_58723479_T_C	58723479	C	T	1056	0.241004	0.365507	0.0493243	1.2603e-13	PS.18.0_18.0	PS	Phosphatidylserine	PS(18:0)/(18:0)	15_58723479_T/C	15:58723479	ENSG00000166035	ENST00000299022	Transcript	upstream_gene_variant	-	-	-	-	-	-	MODIFIER
15	15_58723675_C_T	58723675	T	C	1056	0.23911	0.356782	0.0493346	4.76344e-13	PS.18.0_18.0	PS	Phosphatidylserine	PS(18:0)/(18:0)	15_58723675_C/T	15:58723675	ENSG00000166035	ENST00000299022	Transcript	upstream_gene_variant	-	-	-	-	-	-	MODIFIER
15	15_58723939_G_A	58723939	A	G	1056	0.241004	0.365507	0.0493243	1.2603e-13	PS.18.0_18.0	PS	Phosphatidylserine	PS(18:0)/(18:0)	15_58723939_G/A	15:58723939	ENSG00000166035	ENST00000299022	Transcript	upstream_gene_variant	-	-	-	-	-	-	MODIFIER
15	15_58724792_T_A	58724792	A	T	1056	0.303977	0.280959	0.0468136	1.95335e-09	PS.18.0_18.0	PS	Phosphatidylserine	PS(18:0)/(18:0)	15_58724792_T/A	15:58724792	ENSG00000166035	ENST00000299022	Transcript	intron_variant	-	-	-	-	-	-	MODIFIER
15	15_58724842_G_A	58724842	A	G	1056	0.313447	0.29764	0.0465234	1.57798e-10	PS.18.0_18.0	PS	Phosphatidylserine	PS(18:0)/(18:0)	15_58724842_G/A	15:58724842	ENSG00000166035	ENST00000299022	Transcript	intron_variant	-	-	-	-	-	-	MODIFIER
15	15_58725839_A_G	58725839	G	A	1056	0.312027	0.270746	0.0461615	4.48602e-09	PS.18.0_18.0	PS	Phosphatidylserine	PS(18:0)/(18:0)	15_58725839_A/G	15:58725839	ENSG00000166035	ENST00000299022	Transcript	intron_variant	-	-	-	-	-	-	MODIFIER
15	15_58726744_G_C	58726744	C	G	1056	0.767045	-0.343277	0.0499087	6.06523e-12	PS.18.0_18.0	PS	Phosphatidylserine	PS(18:0)/(18:0)	15_58726744_G/C	15:58726744	ENSG00000166035	ENST00000299022	Transcript	intron_variant	-	-	-	-	-	-	MODIFIER
15	15_58727325_A_G	58727325	G	A	1056	0.768939	-0.341213	0.0501982	1.06593e-11	PS.18.0_18.0	PS	Phosphatidylserine	PS(18:0)/(18:0)	15_58727325_A/G	15:58727325	ENSG00000166035	ENST00000299022	Transcript	intron_variant	-	-	-	-	-	-	MODIFIER
15	15_58730498_C_T	58730498	T	C	1056	0.767045	-0.354639	0.0500431	1.37373e-12	PS.18.0_18.0	PS	Phosphatidylserine	PS(18:0)/(18:0)	15_58730498_C/T	15:58730498	ENSG00000166035	ENST00000299022	Transcript	intron_variant	-	-	-	-	-	-	MODIFIER
15	15_58731153_G_C	58731153	C	G	1056	0.758523	-0.334474	0.0495825	1.52183e-11	PS.18.0_18.0	PS	Phosphatidylserine	PS(18:0)/(18:0)	15_58731153_G/C	15:58731153	ENSG00000166035	ENST00000299022	Transcript	intron_variant	-	-	-	-	-	-	MODIFIER
15	15_58731567_A_G	58731567	G	A	1056	0.679924	-0.264456	0.0466179	1.40444e-08	PS.18.0_18.0	PS	Phosphatidylserine	PS(18:0)/(18:0)	15_58731567_A/G	15:58731567	ENSG00000166035	ENST00000299022	Transcript	intron_variant	-	-	-	-	-	-	MODIFIER
15	15_58735005_A_G	58735005	G	A	1056	0.807292	-0.302009	0.0536882	1.85245e-08	PS.18.0_18.0	PS	Phosphatidylserine	PS(18:0)/(18:0)	15_58735005_A/G	15:58735005	ENSG00000166035	ENST00000299022	Transcript	intron_variant	-	-	-	-	-	-	MODIFIER
15	15_58735222_A_C	58735222	C	A	1056	0.807292	-0.302009	0.0536882	1.85245e-08	PS.18.0_18.0	PS	Phosphatidylserine	PS(18:0)/(18:0)	15_58735222_A/C	15:58735222	ENSG00000166035	ENST00000299022	Transcript	intron_variant	-	-	-	-	-	-	MODIFIER
15	15_58741384_C_G	58741384	G	C	1056	0.755682	-0.27692	0.0490548	1.65065e-08	PS.18.0_18.0	PS	Phosphatidylserine	PS(18:0)/(18:0)	15_58741384_C/G	15:58741384	ENSG00000166035	ENST00000299022	Transcript	intron_variant	-	-	-	-	-	-	MODIFIER
21	21_36514652_A_G	36514652	G	A	1056	0.394886	-0.258551	0.0428307	1.57407e-09	PS.18.1_18.1	PS	Phosphatidylserine	PS(18:1)/(18:1)	21_36514652_A/G	21:36514652	ENSG00000234703	ENST00000455028	Transcript	downstream_gene_variant	-	-	-	-	-	-	MODIFIER
21	21_36514680_T_C	36514680	C	T	1056	0.314394	-0.255337	0.0453403	1.78584e-08	PS.18.1_18.1	PS	Phosphatidylserine	PS(18:1)/(18:1)	21_36514680_T/C	21:36514680	ENSG00000234703	ENST00000455028	Transcript	downstream_gene_variant	-	-	-	-	-	-	MODIFIER
21	21_36514850_G_C	36514850	C	G	1056	0.313447	-0.258867	0.0452951	1.09636e-08	PS.18.1_18.1	PS	Phosphatidylserine	PS(18:1)/(18:1)	21_36514850_G/C	21:36514850	ENSG00000234703	ENST00000455028	Transcript	downstream_gene_variant	-	-	-	-	-	-	MODIFIER
21	21_36518018_A_G	36518018	G	A	1056	0.400568	-0.243445	0.042703	1.19185e-08	PS.18.1_18.1	PS	Phosphatidylserine	PS(18:1)/(18:1)	21_36518018_A/G	21:36518018	ENSG00000159216	ENST00000475045	Transcript	intron_variant	-	-	-	-	-	-	MODIFIER
21	21_36520022_T_C	36520022	C	T	1056	0.308239	-0.266493	0.0456322	5.21892e-09	PS.18.1_18.1	PS	Phosphatidylserine	PS(18:1)/(18:1)	21_36520022_T/C	21:36520022	ENSG00000159216	ENST00000475045	Transcript	intron_variant	-	-	-	-	-	-	MODIFIER
14	14_64232220_G_A	64232220	A	G	1055	0.152607	0.340046	0.0578357	4.1149e-09	SM.d16.1_22.0	SM	Sphingomyelin	SM(d16:1)/(22:0)	14_64232220_G/A	14:64232220	ENSG00000258411	ENST00000554348	Transcript	downstream_gene_variant	-	-	-	-	-	-	MODIFIER
14	14_64232386_G_A	64232386	A	G	1055	0.153554	0.348368	0.0577054	1.56997e-09	SM.d16.1_22.0	SM	Sphingomyelin	SM(d16:1)/(22:0)	14_64232386_G/A	14:64232386	ENSG00000258411	ENST00000554348	Transcript	downstream_gene_variant	-	-	-	-	-	-	MODIFIER
14	14_64233717_A_G	64233717	G	A	1055	0.153081	0.346421	0.057758	2.00001e-09	SM.d16.1_22.0	SM	Sphingomyelin	SM(d16:1)/(22:0)	14_64233717_A/G	14:64233717	ENSG00000258411	ENST00000554348	Transcript	downstream_gene_variant	-	-	-	-	-	-	MODIFIER
14	14_64233720_A_T	64233720	T	A	1055	0.153081	0.346421	0.057758	2.00001e-09	SM.d16.1_22.0	SM	Sphingomyelin	SM(d16:1)/(22:0)	14_64233720_A/T	14:64233720	ENSG00000258411	ENST00000554348	Transcript	downstream_gene_variant	-	-	-	-	-	-	MODIFIER
14	14_64233980_C_T	64233980	T	C	1055	0.154028	0.3509	0.0576496	1.1521e-09	SM.d16.1_22.0	SM	Sphingomyelin	SM(d16:1)/(22:0)	14_64233980_C/T	14:64233980	-	-	-	intergenic_variant	-	-	-	-	-	-	MODIFIER
14	14_64234034_T_G	64234034	G	T	1055	0.154028	0.3509	0.0576496	1.1521e-09	SM.d16.1_22.0	SM	Sphingomyelin	SM(d16:1)/(22:0)	14_64234034_T/G	14:64234034	-	-	-	intergenic_variant	-	-	-	-	-	-	MODIFIER
14	14_64234243_A_G	64234243	G	A	1055	0.154028	0.3509	0.0576496	1.1521e-09	SM.d16.1_22.0	SM	Sphingomyelin	SM(d16:1)/(22:0)	14_64234243_A/G	14:64234243	-	-	-	intergenic_variant	-	-	-	-	-	-	MODIFIER
14	14_64235556_G_T	64235556	T	G	1055	0.154028	0.3509	0.0576496	1.1521e-09	SM.d16.1_22.0	SM	Sphingomyelin	SM(d16:1)/(22:0)	14_64235556_G/T	14:64235556	-	-	-	intergenic_variant	-	-	-	-	-	-	MODIFIER
14	14_64236003_C_T	64236003	T	C	1055	0.154028	0.3509	0.0576496	1.1521e-09	SM.d16.1_22.0	SM	Sphingomyelin	SM(d16:1)/(22:0)	14_64236003_C/T	14:64236003	-	-	-	intergenic_variant	-	-	-	-	-	-	MODIFIER
14	14_64236157_A_G	64236157	G	A	1055	0.154028	0.3509	0.0576496	1.1521e-09	SM.d16.1_22.0	SM	Sphingomyelin	SM(d16:1)/(22:0)	14_64236157_A/G	14:64236157	-	-	-	intergenic_variant	-	-	-	-	-	-	MODIFIER
14	14_64239351_T_C	64239351	C	T	1055	0.153554	0.342393	0.0577393	3.02971e-09	SM.d16.1_22.0	SM	Sphingomyelin	SM(d16:1)/(22:0)	14_64239351_T/C	14:64239351	-	-	-	intergenic_variant	-	-	-	-	-	-	MODIFIER
14	14_64239629_T_G	64239629	G	T	1055	0.153554	0.342393	0.0577393	3.02971e-09	SM.d16.1_22.0	SM	Sphingomyelin	SM(d16:1)/(22:0)	14_64239629_T/G	14:64239629	-	-	-	intergenic_variant	-	-	-	-	-	-	MODIFIER
14	14_64343703_C_T	64343703	T	C	1055	0.114218	0.40504	0.0633779	1.64934e-10	SM.d16.1_22.0	SM	Sphingomyelin	SM(d16:1)/(22:0)	14_64343703_C/T	14:64343703	ENSG00000054654	ENST00000341472	Transcript	intron_variant	-	-	-	-	-	-	MODIFIER
14	14_64346190_C_T	64346190	T	C	1055	0.114218	0.40504	0.0633779	1.64934e-10	SM.d16.1_22.0	SM	Sphingomyelin	SM(d16:1)/(22:0)	14_64346190_C/T	14:64346190	ENSG00000054654	ENST00000341472	Transcript	intron_variant	-	-	-	-	-	-	MODIFIER
14	14_64349595_G_T	64349595	T	G	1055	0.114692	0.401893	0.0633195	2.1946e-10	SM.d16.1_22.0	SM	Sphingomyelin	SM(d16:1)/(22:0)	14_64349595_G/T	14:64349595	ENSG00000054654	ENST00000341472	Transcript	intron_variant	-	-	-	-	-	-	MODIFIER
14	14_64350775_G_C	64350775	C	G	1055	0.114218	0.403517	0.0633871	1.94131e-10	SM.d16.1_22.0	SM	Sphingomyelin	SM(d16:1)/(22:0)	14_64350775_G/C	14:64350775	ENSG00000054654	ENST00000341472	Transcript	intron_variant	-	-	-	-	-	-	MODIFIER
14	14_64351684_G_A	64351684	A	G	1055	0.114692	0.401893	0.0633195	2.1946e-10	SM.d16.1_22.0	SM	Sphingomyelin	SM(d16:1)/(22:0)	14_64351684_G/A	14:64351684	ENSG00000054654	ENST00000341472	Transcript	intron_variant	-	-	-	-	-	-	MODIFIER
8	8_6001000_A_G	6001000	G	A	1055	0.181991	0.299536	0.0544809	3.84118e-08	SM.d16.1_22.0	SM	Sphingomyelin	SM(d16:1)/(22:0)	8_6001000_A/G	8:6001000	ENSG00000253880	ENST00000519555	Transcript	intron_variant,non_coding_transcript_variant	-	-	-	-	-	-	MODIFIER
8	8_6001071_A_C	6001071	C	A	1055	0.182464	0.299978	0.0544544	3.6132e-08	SM.d16.1_22.0	SM	Sphingomyelin	SM(d16:1)/(22:0)	8_6001071_A/C	8:6001071	ENSG00000253880	ENST00000519555	Transcript	intron_variant,non_coding_transcript_variant	-	-	-	-	-	-	MODIFIER
8	8_6013715_C_T	6013715	T	C	1055	0.154976	0.338304	0.0582885	6.47648e-09	SM.d16.1_22.0	SM	Sphingomyelin	SM(d16:1)/(22:0)	8_6013715_C/T	8:6013715	ENSG00000253880	ENST00000519555	Transcript	intron_variant,non_coding_transcript_variant	-	-	-	-	-	-	MODIFIER
8	8_6001000_A_G	6001000	G	A	1055	0.181991	0.296946	0.0543266	4.60464e-08	SM.d16.1_23.0	SM	Sphingomyelin	SM(d16:1)/(23:0)	8_6001000_A/G	8:6001000	ENSG00000253880	ENST00000519555	Transcript	intron_variant,non_coding_transcript_variant	-	-	-	-	-	-	MODIFIER
8	8_6013715_C_T	6013715	T	C	1055	0.154976	0.32	0.0582161	3.86825e-08	SM.d16.1_23.0	SM	Sphingomyelin	SM(d16:1)/(23:0)	8_6013715_C/T	8:6013715	ENSG00000253880	ENST00000519555	Transcript	intron_variant,non_coding_transcript_variant	-	-	-	-	-	-	MODIFIER
11	11_61567753_C_A	61567753	A	C	1055	0.309953	-0.233149	0.0422419	3.40209e-08	SM.d18.1_18.1	SM	Sphingomyelin	SM(d18:1)/(18:1)	11_61567753_C/A	11:61567753	ENSG00000168496	ENST00000305885	Transcript	downstream_gene_variant	-	-	-	-	-	-	MODIFIER
11	11_61571348_C_G	61571348	G	C	1055	0.312796	-0.238283	0.0423108	1.78412e-08	SM.d18.1_18.1	SM	Sphingomyelin	SM(d18:1)/(18:1)	11_61571348_C/G	11:61571348	ENSG00000149485	ENST00000350997	Transcript	intron_variant	-	-	-	-	-	-	MODIFIER
11	11_61571382_G_A	61571382	A	G	1055	0.309479	-0.232712	0.0422307	3.57821e-08	SM.d18.1_18.1	SM	Sphingomyelin	SM(d18:1)/(18:1)	11_61571382_G/A	11:61571382	ENSG00000149485	ENST00000350997	Transcript	intron_variant	-	-	-	-	-	-	MODIFIER
11	11_61579760_T_C	61579760	C	T	1055	0.309953	-0.231572	0.0422419	4.2043e-08	SM.d18.1_18.1	SM	Sphingomyelin	SM(d18:1)/(18:1)	11_61579760_T/C	11:61579760	ENSG00000134824	ENST00000257261	Transcript	upstream_gene_variant	-	-	-	-	-	-	MODIFIER
11	11_61580635_C_T	61580635	T	C	1055	0.309953	-0.231572	0.0422419	4.2043e-08	SM.d18.1_18.1	SM	Sphingomyelin	SM(d18:1)/(18:1)	11_61580635_C/T	11:61580635	ENSG00000134824	ENST00000257261	Transcript	upstream_gene_variant	-	-	-	-	-	-	MODIFIER
11	11_61581764_T_C	61581764	C	T	1055	0.31327	-0.237148	0.0423226	2.10257e-08	SM.d18.1_18.1	SM	Sphingomyelin	SM(d18:1)/(18:1)	11_61581764_T/C	11:61581764	ENSG00000134824	ENST00000257261	Transcript	upstream_gene_variant	-	-	-	-	-	-	MODIFIER
11	11_61582708_T_C	61582708	C	T	1055	0.309953	-0.231572	0.0422419	4.2043e-08	SM.d18.1_18.1	SM	Sphingomyelin	SM(d18:1)/(18:1)	11_61582708_T/C	11:61582708	ENSG00000134824	ENST00000257261	Transcript	upstream_gene_variant	-	-	-	-	-	-	MODIFIER
11	11_61589481_A_G	61589481	G	A	1055	0.313744	-0.241238	0.0423345	1.20956e-08	SM.d18.1_18.1	SM	Sphingomyelin	SM(d18:1)/(18:1)	11_61589481_A/G	11:61589481	ENSG00000134824	ENST00000257261	Transcript	intron_variant	-	-	-	-	-	-	MODIFIER
11	11_61600342_A_C	61600342	C	A	1055	0.647393	0.22553	0.041306	4.76185e-08	SM.d18.1_18.1	SM	Sphingomyelin	SM(d18:1)/(18:1)	11_61600342_A/C	11:61600342	ENSG00000134824	ENST00000257261	Transcript	intron_variant	-	-	-	-	-	-	MODIFIER
14	14_64232220_G_A	64232220	A	G	1055	0.152607	0.340046	0.0578357	4.1149e-09	SM.d18.1_20.0	SM	Sphingomyelin	SM(d18:1)/(20:0)	14_64232220_G/A	14:64232220	ENSG00000258411	ENST00000554348	Transcript	downstream_gene_variant	-	-	-	-	-	-	MODIFIER
14	14_64232386_G_A	64232386	A	G	1055	0.153554	0.348368	0.0577054	1.56997e-09	SM.d18.1_20.0	SM	Sphingomyelin	SM(d18:1)/(20:0)	14_64232386_G/A	14:64232386	ENSG00000258411	ENST00000554348	Transcript	downstream_gene_variant	-	-	-	-	-	-	MODIFIER
14	14_64233717_A_G	64233717	G	A	1055	0.153081	0.346421	0.057758	2.00001e-09	SM.d18.1_20.0	SM	Sphingomyelin	SM(d18:1)/(20:0)	14_64233717_A/G	14:64233717	ENSG00000258411	ENST00000554348	Transcript	downstream_gene_variant	-	-	-	-	-	-	MODIFIER
14	14_64233720_A_T	64233720	T	A	1055	0.153081	0.346421	0.057758	2.00001e-09	SM.d18.1_20.0	SM	Sphingomyelin	SM(d18:1)/(20:0)	14_64233720_A/T	14:64233720	ENSG00000258411	ENST00000554348	Transcript	downstream_gene_variant	-	-	-	-	-	-	MODIFIER
14	14_64233980_C_T	64233980	T	C	1055	0.154028	0.3509	0.0576496	1.1521e-09	SM.d18.1_20.0	SM	Sphingomyelin	SM(d18:1)/(20:0)	14_64233980_C/T	14:64233980	-	-	-	intergenic_variant	-	-	-	-	-	-	MODIFIER
14	14_64234034_T_G	64234034	G	T	1055	0.154028	0.3509	0.0576496	1.1521e-09	SM.d18.1_20.0	SM	Sphingomyelin	SM(d18:1)/(20:0)	14_64234034_T/G	14:64234034	-	-	-	intergenic_variant	-	-	-	-	-	-	MODIFIER
14	14_64234243_A_G	64234243	G	A	1055	0.154028	0.3509	0.0576496	1.1521e-09	SM.d18.1_20.0	SM	Sphingomyelin	SM(d18:1)/(20:0)	14_64234243_A/G	14:64234243	-	-	-	intergenic_variant	-	-	-	-	-	-	MODIFIER
14	14_64235556_G_T	64235556	T	G	1055	0.154028	0.3509	0.0576496	1.1521e-09	SM.d18.1_20.0	SM	Sphingomyelin	SM(d18:1)/(20:0)	14_64235556_G/T	14:64235556	-	-	-	intergenic_variant	-	-	-	-	-	-	MODIFIER
14	14_64236003_C_T	64236003	T	C	1055	0.154028	0.3509	0.0576496	1.1521e-09	SM.d18.1_20.0	SM	Sphingomyelin	SM(d18:1)/(20:0)	14_64236003_C/T	14:64236003	-	-	-	intergenic_variant	-	-	-	-	-	-	MODIFIER
14	14_64236157_A_G	64236157	G	A	1055	0.154028	0.3509	0.0576496	1.1521e-09	SM.d18.1_20.0	SM	Sphingomyelin	SM(d18:1)/(20:0)	14_64236157_A/G	14:64236157	-	-	-	intergenic_variant	-	-	-	-	-	-	MODIFIER
14	14_64239351_T_C	64239351	C	T	1055	0.153554	0.342393	0.0577393	3.02971e-09	SM.d18.1_20.0	SM	Sphingomyelin	SM(d18:1)/(20:0)	14_64239351_T/C	14:64239351	-	-	-	intergenic_variant	-	-	-	-	-	-	MODIFIER
14	14_64239629_T_G	64239629	G	T	1055	0.153554	0.342393	0.0577393	3.02971e-09	SM.d18.1_20.0	SM	Sphingomyelin	SM(d18:1)/(20:0)	14_64239629_T/G	14:64239629	-	-	-	intergenic_variant	-	-	-	-	-	-	MODIFIER
14	14_64343703_C_T	64343703	T	C	1055	0.114218	0.40504	0.0633779	1.64934e-10	SM.d18.1_20.0	SM	Sphingomyelin	SM(d18:1)/(20:0)	14_64343703_C/T	14:64343703	ENSG00000054654	ENST00000341472	Transcript	intron_variant	-	-	-	-	-	-	MODIFIER
14	14_64346190_C_T	64346190	T	C	1055	0.114218	0.40504	0.0633779	1.64934e-10	SM.d18.1_20.0	SM	Sphingomyelin	SM(d18:1)/(20:0)	14_64346190_C/T	14:64346190	ENSG00000054654	ENST00000341472	Transcript	intron_variant	-	-	-	-	-	-	MODIFIER
14	14_64349595_G_T	64349595	T	G	1055	0.114692	0.401893	0.0633195	2.1946e-10	SM.d18.1_20.0	SM	Sphingomyelin	SM(d18:1)/(20:0)	14_64349595_G/T	14:64349595	ENSG00000054654	ENST00000341472	Transcript	intron_variant	-	-	-	-	-	-	MODIFIER
14	14_64350775_G_C	64350775	C	G	1055	0.114218	0.403517	0.0633871	1.94131e-10	SM.d18.1_20.0	SM	Sphingomyelin	SM(d18:1)/(20:0)	14_64350775_G/C	14:64350775	ENSG00000054654	ENST00000341472	Transcript	intron_variant	-	-	-	-	-	-	MODIFIER
14	14_64351684_G_A	64351684	A	G	1055	0.114692	0.401893	0.0633195	2.1946e-10	SM.d18.1_20.0	SM	Sphingomyelin	SM(d18:1)/(20:0)	14_64351684_G/A	14:64351684	ENSG00000054654	ENST00000341472	Transcript	intron_variant	-	-	-	-	-	-	MODIFIER
8	8_6001000_A_G	6001000	G	A	1055	0.181991	0.299536	0.0544809	3.84118e-08	SM.d18.1_20.0	SM	Sphingomyelin	SM(d18:1)/(20:0)	8_6001000_A/G	8:6001000	ENSG00000253880	ENST00000519555	Transcript	intron_variant,non_coding_transcript_variant	-	-	-	-	-	-	MODIFIER
8	8_6001071_A_C	6001071	C	A	1055	0.182464	0.299978	0.0544544	3.6132e-08	SM.d18.1_20.0	SM	Sphingomyelin	SM(d18:1)/(20:0)	8_6001071_A/C	8:6001071	ENSG00000253880	ENST00000519555	Transcript	intron_variant,non_coding_transcript_variant	-	-	-	-	-	-	MODIFIER
8	8_6013715_C_T	6013715	T	C	1055	0.154976	0.338304	0.0582885	6.47648e-09	SM.d18.1_20.0	SM	Sphingomyelin	SM(d18:1)/(20:0)	8_6013715_C/T	8:6013715	ENSG00000253880	ENST00000519555	Transcript	intron_variant,non_coding_transcript_variant	-	-	-	-	-	-	MODIFIER
20	20_12940649_T_C	12940649	C	T	1055	0.665403	-0.311432	0.0445301	2.67659e-12	SM.d18.1_25.1	SM	Sphingomyelin	SM(d18:1)/(25:1)	20_12940649_T/C	20:12940649	-	-	-	intergenic_variant	-	-	-	-	-	-	MODIFIER
20	20_12942649_A_G	12942649	G	A	1055	0.665403	-0.309967	0.0445398	3.41923e-12	SM.d18.1_25.1	SM	Sphingomyelin	SM(d18:1)/(25:1)	20_12942649_A/G	20:12942649	-	-	-	intergenic_variant	-	-	-	-	-	-	MODIFIER
20	20_12943737_G_A	12943737	A	G	1055	0.664929	-0.309932	0.0445579	3.50784e-12	SM.d18.1_25.1	SM	Sphingomyelin	SM(d18:1)/(25:1)	20_12943737_G/A	20:12943737	-	-	-	intergenic_variant	-	-	-	-	-	-	MODIFIER
20	20_12944067_G_A	12944067	A	G	1055	0.664455	-0.306839	0.0444912	5.32586e-12	SM.d18.1_25.1	SM	Sphingomyelin	SM(d18:1)/(25:1)	20_12944067_G/A	20:12944067	-	-	-	intergenic_variant	-	-	-	-	-	-	MODIFIER
20	20_12945963_A_G	12945963	G	A	1055	0.664929	-0.309932	0.0445579	3.50784e-12	SM.d18.1_25.1	SM	Sphingomyelin	SM(d18:1)/(25:1)	20_12945963_A/G	20:12945963	-	-	-	intergenic_variant	-	-	-	-	-	-	MODIFIER
20	20_12947532_G_C	12947532	C	G	1055	0.663981	-0.305661	0.0446219	7.38317e-12	SM.d18.1_25.1	SM	Sphingomyelin	SM(d18:1)/(25:1)	20_12947532_G/C	20:12947532	-	-	-	intergenic_variant	-	-	-	-	-	-	MODIFIER
20	20_12947883_A_T	12947883	T	A	1055	0.61801	-0.25392	0.0433538	4.71506e-09	SM.d18.1_25.1	SM	Sphingomyelin	SM(d18:1)/(25:1)	20_12947883_A/T	20:12947883	-	-	-	intergenic_variant	-	-	-	-	-	-	MODIFIER
20	20_12950606_A_G	12950606	G	A	1055	0.665877	-0.309554	0.0446301	4.03364e-12	SM.d18.1_25.1	SM	Sphingomyelin	SM(d18:1)/(25:1)	20_12950606_A/G	20:12950606	-	-	-	intergenic_variant	-	-	-	-	-	-	MODIFIER
20	20_12952964_A_C	12952964	C	A	1055	0.665877	-0.309554	0.0446301	4.03364e-12	SM.d18.1_25.1	SM	Sphingomyelin	SM(d18:1)/(25:1)	20_12952964_A/C	20:12952964	-	-	-	intergenic_variant	-	-	-	-	-	-	MODIFIER
20	20_12953934_C_A	12953934	A	C	1055	0.665403	-0.309517	0.0446481	4.13855e-12	SM.d18.1_25.1	SM	Sphingomyelin	SM(d18:1)/(25:1)	20_12953934_C/A	20:12953934	-	-	-	intergenic_variant	-	-	-	-	-	-	MODIFIER
20	20_12955601_T_C	12955601	C	T	1055	0.665403	-0.309517	0.0446481	4.13855e-12	SM.d18.1_25.1	SM	Sphingomyelin	SM(d18:1)/(25:1)	20_12955601_T/C	20:12955601	-	-	-	intergenic_variant	-	-	-	-	-	-	MODIFIER
20	20_12958687_A_G	12958687	G	A	1055	0.62654	-0.334531	0.0436555	1.81652e-14	SM.d18.1_25.1	SM	Sphingomyelin	SM(d18:1)/(25:1)	20_12958687_A/G	20:12958687	-	-	-	intergenic_variant	-	-	-	-	-	-	MODIFIER
20	20_12959094_A_T	12959094	T	A	1055	0.625592	-0.331652	0.0436256	2.91056e-14	SM.d18.1_25.1	SM	Sphingomyelin	SM(d18:1)/(25:1)	20_12959094_A/T	20:12959094	-	-	-	intergenic_variant	-	-	-	-	-	-	MODIFIER
20	20_12959398_T_C	12959398	C	T	1055	0.625592	-0.331652	0.0436256	2.91056e-14	SM.d18.1_25.1	SM	Sphingomyelin	SM(d18:1)/(25:1)	20_12959398_T/C	20:12959398	-	-	-	intergenic_variant	-	-	-	-	-	-	MODIFIER
20	20_12959885_A_G	12959885	G	A	1055	0.626066	-0.33463	0.0436797	1.84511e-14	SM.d18.1_25.1	SM	Sphingomyelin	SM(d18:1)/(25:1)	20_12959885_A/G	20:12959885	-	-	-	intergenic_variant	-	-	-	-	-	-	MODIFIER
20	20_12962261_T_A	12962261	A	T	1055	0.367773	-0.250788	0.0420626	2.48779e-09	SM.d18.1_25.1	SM	Sphingomyelin	SM(d18:1)/(25:1)	20_12962261_T/A	20:12962261	-	-	-	intergenic_variant	-	-	-	-	-	-	MODIFIER
20	20_12962718_A_G	12962718	G	A	1055	0.626066	-0.33463	0.0436797	1.84511e-14	SM.d18.1_25.1	SM	Sphingomyelin	SM(d18:1)/(25:1)	20_12962718_A/G	20:12962718	-	-	-	intergenic_variant	-	-	-	-	-	-	MODIFIER
20	20_12966089_T_G	12966089	G	T	1055	0.626066	-0.33463	0.0436797	1.84511e-14	SM.d18.1_25.1	SM	Sphingomyelin	SM(d18:1)/(25:1)	20_12966089_T/G	20:12966089	-	-	-	intergenic_variant	-	-	-	-	-	-	MODIFIER
20	20_12969400_A_G	12969400	G	A	1055	0.624645	-0.326752	0.0437109	7.70265e-14	SM.d18.1_25.1	SM	Sphingomyelin	SM(d18:1)/(25:1)	20_12969400_A/G	20:12969400	-	-	-	intergenic_variant	-	-	-	-	-	-	MODIFIER
20	20_12973521_A_T	12973521	T	A	1055	0.624645	-0.326752	0.0437109	7.70265e-14	SM.d18.1_25.1	SM	Sphingomyelin	SM(d18:1)/(25:1)	20_12973521_A/T	20:12973521	-	-	-	intergenic_variant	-	-	-	-	-	-	MODIFIER
20	20_12973617_C_T	12973617	T	C	1055	0.367299	-0.25192	0.0421224	2.2224e-09	SM.d18.1_25.1	SM	Sphingomyelin	SM(d18:1)/(25:1)	20_12973617_C/T	20:12973617	-	-	-	intergenic_variant	-	-	-	-	-	-	MODIFIER
20	20_12980885_G_A	12980885	A	G	1055	0.681991	-0.259196	0.0451266	9.26091e-09	SM.d18.1_25.1	SM	Sphingomyelin	SM(d18:1)/(25:1)	20_12980885_G/A	20:12980885	-	-	-	intergenic_variant	-	-	-	-	-	-	MODIFIER
18	18_31276575_C_A	31276575	A	C	1055	0.407109	0.226091	0.0393942	9.51322e-09	SM.d18.2_17.0	SM	Sphingomyelin	SM(d18:2)/(17:0)	18_31276575_C/A	18:31276575	ENSG00000141431	ENST00000269197	Transcript	intron_variant	-	-	-	-	-	-	MODIFIER
18	18_31276884_A_T	31276884	T	A	1055	0.407583	0.225495	0.0393427	9.95108e-09	SM.d18.2_17.0	SM	Sphingomyelin	SM(d18:2)/(17:0)	18_31276884_A/T	18:31276884	ENSG00000141431	ENST00000269197	Transcript	intron_variant	-	-	-	-	-	-	MODIFIER
18	18_31277004_T_C	31277004	C	T	1055	0.409479	0.221894	0.0393835	1.75895e-08	SM.d18.2_17.0	SM	Sphingomyelin	SM(d18:2)/(17:0)	18_31277004_T/C	18:31277004	ENSG00000141431	ENST00000269197	Transcript	intron_variant	-	-	-	-	-	-	MODIFIER
18	18_31279512_T_G	31279512	G	T	1055	0.419905	0.216745	0.0391929	3.19836e-08	SM.d18.2_17.0	SM	Sphingomyelin	SM(d18:2)/(17:0)	18_31279512_T/G	18:31279512	ENSG00000141431	ENST00000269197	Transcript	intron_variant	-	-	-	-	-	-	MODIFIER
11	11_61567753_C_A	61567753	A	C	1055	0.309953	-0.233149	0.0422419	3.40209e-08	SM.d18.2_18.0	SM	Sphingomyelin	SM(d18:2)/(18:0)	11_61567753_C/A	11:61567753	ENSG00000168496	ENST00000305885	Transcript	downstream_gene_variant	-	-	-	-	-	-	MODIFIER
11	11_61571348_C_G	61571348	G	C	1055	0.312796	-0.238283	0.0423108	1.78412e-08	SM.d18.2_18.0	SM	Sphingomyelin	SM(d18:2)/(18:0)	11_61571348_C/G	11:61571348	ENSG00000149485	ENST00000350997	Transcript	intron_variant	-	-	-	-	-	-	MODIFIER
11	11_61571382_G_A	61571382	A	G	1055	0.309479	-0.232712	0.0422307	3.57821e-08	SM.d18.2_18.0	SM	Sphingomyelin	SM(d18:2)/(18:0)	11_61571382_G/A	11:61571382	ENSG00000149485	ENST00000350997	Transcript	intron_variant	-	-	-	-	-	-	MODIFIER
11	11_61579760_T_C	61579760	C	T	1055	0.309953	-0.231572	0.0422419	4.2043e-08	SM.d18.2_18.0	SM	Sphingomyelin	SM(d18:2)/(18:0)	11_61579760_T/C	11:61579760	ENSG00000134824	ENST00000257261	Transcript	upstream_gene_variant	-	-	-	-	-	-	MODIFIER
11	11_61580635_C_T	61580635	T	C	1055	0.309953	-0.231572	0.0422419	4.2043e-08	SM.d18.2_18.0	SM	Sphingomyelin	SM(d18:2)/(18:0)	11_61580635_C/T	11:61580635	ENSG00000134824	ENST00000257261	Transcript	upstream_gene_variant	-	-	-	-	-	-	MODIFIER
11	11_61581764_T_C	61581764	C	T	1055	0.31327	-0.237148	0.0423226	2.10257e-08	SM.d18.2_18.0	SM	Sphingomyelin	SM(d18:2)/(18:0)	11_61581764_T/C	11:61581764	ENSG00000134824	ENST00000257261	Transcript	upstream_gene_variant	-	-	-	-	-	-	MODIFIER
11	11_61582708_T_C	61582708	C	T	1055	0.309953	-0.231572	0.0422419	4.2043e-08	SM.d18.2_18.0	SM	Sphingomyelin	SM(d18:2)/(18:0)	11_61582708_T/C	11:61582708	ENSG00000134824	ENST00000257261	Transcript	upstream_gene_variant	-	-	-	-	-	-	MODIFIER
11	11_61589481_A_G	61589481	G	A	1055	0.313744	-0.241238	0.0423345	1.20956e-08	SM.d18.2_18.0	SM	Sphingomyelin	SM(d18:2)/(18:0)	11_61589481_A/G	11:61589481	ENSG00000134824	ENST00000257261	Transcript	intron_variant	-	-	-	-	-	-	MODIFIER
11	11_61600342_A_C	61600342	C	A	1055	0.647393	0.22553	0.041306	4.76185e-08	SM.d18.2_18.0	SM	Sphingomyelin	SM(d18:2)/(18:0)	11_61600342_A/C	11:61600342	ENSG00000134824	ENST00000257261	Transcript	intron_variant	-	-	-	-	-	-	MODIFIER
20	20_12940649_T_C	12940649	C	T	1055	0.665403	-0.311108	0.0445284	2.81357e-12	SM.d18.2_25.0	SM	Sphingomyelin	SM(d18:2)/(25:0)	20_12940649_T/C	20:12940649	-	-	-	intergenic_variant	-	-	-	-	-	-	MODIFIER
20	20_12942649_A_G	12942649	G	A	1055	0.665403	-0.309632	0.0445382	3.59993e-12	SM.d18.2_25.0	SM	Sphingomyelin	SM(d18:2)/(25:0)	20_12942649_A/G	20:12942649	-	-	-	intergenic_variant	-	-	-	-	-	-	MODIFIER
20	20_12943737_G_A	12943737	A	G	1055	0.664929	-0.309599	0.0445563	3.69228e-12	SM.d18.2_25.0	SM	Sphingomyelin	SM(d18:2)/(25:0)	20_12943737_G/A	20:12943737	-	-	-	intergenic_variant	-	-	-	-	-	-	MODIFIER
20	20_12944067_G_A	12944067	A	G	1055	0.664455	-0.306484	0.0444898	5.62398e-12	SM.d18.2_25.0	SM	Sphingomyelin	SM(d18:2)/(25:0)	20_12944067_G/A	20:12944067	-	-	-	intergenic_variant	-	-	-	-	-	-	MODIFIER
20	20_12945963_A_G	12945963	G	A	1055	0.664929	-0.309599	0.0445563	3.69228e-12	SM.d18.2_25.0	SM	Sphingomyelin	SM(d18:2)/(25:0)	20_12945963_A/G	20:12945963	-	-	-	intergenic_variant	-	-	-	-	-	-	MODIFIER
20	20_12947532_G_C	12947532	C	G	1055	0.663981	-0.30533	0.0446202	7.76263e-12	SM.d18.2_25.0	SM	Sphingomyelin	SM(d18:2)/(25:0)	20_12947532_G/C	20:12947532	-	-	-	intergenic_variant	-	-	-	-	-	-	MODIFIER
20	20_12947883_A_T	12947883	T	A	1055	0.61801	-0.253571	0.0433521	4.9426e-09	SM.d18.2_25.0	SM	Sphingomyelin	SM(d18:2)/(25:0)	20_12947883_A/T	20:12947883	-	-	-	intergenic_variant	-	-	-	-	-	-	MODIFIER
20	20_12950606_A_G	12950606	G	A	1055	0.665877	-0.309215	0.0446285	4.24902e-12	SM.d18.2_25.0	SM	Sphingomyelin	SM(d18:2)/(25:0)	20_12950606_A/G	20:12950606	-	-	-	intergenic_variant	-	-	-	-	-	-	MODIFIER
20	20_12952964_A_C	12952964	C	A	1055	0.665877	-0.309215	0.0446285	4.24902e-12	SM.d18.2_25.0	SM	Sphingomyelin	SM(d18:2)/(25:0)	20_12952964_A/C	20:12952964	-	-	-	intergenic_variant	-	-	-	-	-	-	MODIFIER
20	20_12953934_C_A	12953934	A	C	1055	0.665403	-0.309179	0.0446466	4.35841e-12	SM.d18.2_25.0	SM	Sphingomyelin	SM(d18:2)/(25:0)	20_12953934_C/A	20:12953934	-	-	-	intergenic_variant	-	-	-	-	-	-	MODIFIER
20	20_12955601_T_C	12955601	C	T	1055	0.665403	-0.309179	0.0446466	4.35841e-12	SM.d18.2_25.0	SM	Sphingomyelin	SM(d18:2)/(25:0)	20_12955601_T/C	20:12955601	-	-	-	intergenic_variant	-	-	-	-	-	-	MODIFIER
20	20_12958687_A_G	12958687	G	A	1055	0.62654	-0.334132	0.0436546	1.94843e-14	SM.d18.2_25.0	SM	Sphingomyelin	SM(d18:2)/(25:0)	20_12958687_A/G	20:12958687	-	-	-	intergenic_variant	-	-	-	-	-	-	MODIFIER
20	20_12959094_A_T	12959094	T	A	1055	0.625592	-0.331233	0.0436249	3.13189e-14	SM.d18.2_25.0	SM	Sphingomyelin	SM(d18:2)/(25:0)	20_12959094_A/T	20:12959094	-	-	-	intergenic_variant	-	-	-	-	-	-	MODIFIER
20	20_12959398_T_C	12959398	C	T	1055	0.625592	-0.331233	0.0436249	3.13189e-14	SM.d18.2_25.0	SM	Sphingomyelin	SM(d18:2)/(25:0)	20_12959398_T/C	20:12959398	-	-	-	intergenic_variant	-	-	-	-	-	-	MODIFIER
20	20_12959885_A_G	12959885	G	A	1055	0.626066	-0.334231	0.0436789	1.97859e-14	SM.d18.2_25.0	SM	Sphingomyelin	SM(d18:2)/(25:0)	20_12959885_A/G	20:12959885	-	-	-	intergenic_variant	-	-	-	-	-	-	MODIFIER
20	20_12962261_T_A	12962261	A	T	1055	0.367773	-0.250581	0.0420602	2.55877e-09	SM.d18.2_25.0	SM	Sphingomyelin	SM(d18:2)/(25:0)	20_12962261_T/A	20:12962261	-	-	-	intergenic_variant	-	-	-	-	-	-	MODIFIER
20	20_12962718_A_G	12962718	G	A	1055	0.626066	-0.334231	0.0436789	1.97859e-14	SM.d18.2_25.0	SM	Sphingomyelin	SM(d18:2)/(25:0)	20_12962718_A/G	20:12962718	-	-	-	intergenic_variant	-	-	-	-	-	-	MODIFIER
20	20_12966089_T_G	12966089	G	T	1055	0.626066	-0.334231	0.0436789	1.97859e-14	SM.d18.2_25.0	SM	Sphingomyelin	SM(d18:2)/(25:0)	20_12966089_T/G	20:12966089	-	-	-	intergenic_variant	-	-	-	-	-	-	MODIFIER
20	20_12969400_A_G	12969400	G	A	1055	0.624645	-0.326351	0.04371	8.24937e-14	SM.d18.2_25.0	SM	Sphingomyelin	SM(d18:2)/(25:0)	20_12969400_A/G	20:12969400	-	-	-	intergenic_variant	-	-	-	-	-	-	MODIFIER
20	20_12973521_A_T	12973521	T	A	1055	0.624645	-0.326351	0.04371	8.24937e-14	SM.d18.2_25.0	SM	Sphingomyelin	SM(d18:2)/(25:0)	20_12973521_A/T	20:12973521	-	-	-	intergenic_variant	-	-	-	-	-	-	MODIFIER
20	20_12973617_C_T	12973617	T	C	1055	0.367299	-0.251711	0.0421201	2.28624e-09	SM.d18.2_25.0	SM	Sphingomyelin	SM(d18:2)/(25:0)	20_12973617_C/T	20:12973617	-	-	-	intergenic_variant	-	-	-	-	-	-	MODIFIER
20	20_12980885_G_A	12980885	A	G	1055	0.681991	-0.258954	0.0451242	9.54093e-09	SM.d18.2_25.0	SM	Sphingomyelin	SM(d18:2)/(25:0)	20_12980885_G/A	20:12980885	-	-	-	intergenic_variant	-	-	-	-	-	-	MODIFIER
20	20_12940649_T_C	12940649	C	T	1055	0.665403	-0.319249	0.0445614	7.8208e-13	SM.d19.1_24.2	SM	Sphingomyelin	SM(d19:1)/(24:2)	20_12940649_T/C	20:12940649	-	-	-	intergenic_variant	-	-	-	-	-	-	MODIFIER
20	20_12942649_A_G	12942649	G	A	1055	0.665403	-0.317854	0.0445709	9.93349e-13	SM.d19.1_24.2	SM	Sphingomyelin	SM(d19:1)/(24:2)	20_12942649_A/G	20:12942649	-	-	-	intergenic_variant	-	-	-	-	-	-	MODIFIER
20	20_12943737_G_A	12943737	A	G	1055	0.664929	-0.3178	0.0445891	1.02361e-12	SM.d19.1_24.2	SM	Sphingomyelin	SM(d19:1)/(24:2)	20_12943737_G/A	20:12943737	-	-	-	intergenic_variant	-	-	-	-	-	-	MODIFIER
20	20_12944067_G_A	12944067	A	G	1055	0.664455	-0.314733	0.0445226	1.5599e-12	SM.d19.1_24.2	SM	Sphingomyelin	SM(d19:1)/(24:2)	20_12944067_G/A	20:12944067	-	-	-	intergenic_variant	-	-	-	-	-	-	MODIFIER
20	20_12945963_A_G	12945963	G	A	1055	0.664929	-0.3178	0.0445891	1.02361e-12	SM.d19.1_24.2	SM	Sphingomyelin	SM(d19:1)/(24:2)	20_12945963_A/G	20:12945963	-	-	-	intergenic_variant	-	-	-	-	-	-	MODIFIER
20	20_12947532_G_C	12947532	C	G	1055	0.663981	-0.313663	0.044653	2.14917e-12	SM.d19.1_24.2	SM	Sphingomyelin	SM(d19:1)/(24:2)	20_12947532_G/C	20:12947532	-	-	-	intergenic_variant	-	-	-	-	-	-	MODIFIER
20	20_12947883_A_T	12947883	T	A	1055	0.61801	-0.262892	0.0433836	1.36374e-09	SM.d19.1_24.2	SM	Sphingomyelin	SM(d19:1)/(24:2)	20_12947883_A/T	20:12947883	-	-	-	intergenic_variant	-	-	-	-	-	-	MODIFIER
20	20_12950606_A_G	12950606	G	A	1055	0.665877	-0.317529	0.0446609	1.16235e-12	SM.d19.1_24.2	SM	Sphingomyelin	SM(d19:1)/(24:2)	20_12950606_A/G	20:12950606	-	-	-	intergenic_variant	-	-	-	-	-	-	MODIFIER
20	20_12952964_A_C	12952964	C	A	1055	0.665877	-0.317529	0.0446609	1.16235e-12	SM.d19.1_24.2	SM	Sphingomyelin	SM(d19:1)/(24:2)	20_12952964_A/C	20:12952964	-	-	-	intergenic_variant	-	-	-	-	-	-	MODIFIER
20	20_12953934_C_A	12953934	A	C	1055	0.665403	-0.317473	0.0446791	1.19788e-12	SM.d19.1_24.2	SM	Sphingomyelin	SM(d19:1)/(24:2)	20_12953934_C/A	20:12953934	-	-	-	intergenic_variant	-	-	-	-	-	-	MODIFIER
20	20_12955601_T_C	12955601	C	T	1055	0.665403	-0.317473	0.0446791	1.19788e-12	SM.d19.1_24.2	SM	Sphingomyelin	SM(d19:1)/(24:2)	20_12955601_T/C	20:12955601	-	-	-	intergenic_variant	-	-	-	-	-	-	MODIFIER
20	20_12958687_A_G	12958687	G	A	1055	0.62654	-0.343491	0.0436724	3.68554e-15	SM.d19.1_24.2	SM	Sphingomyelin	SM(d19:1)/(24:2)	20_12958687_A/G	20:12958687	-	-	-	intergenic_variant	-	-	-	-	-	-	MODIFIER
20	20_12959094_A_T	12959094	T	A	1055	0.625592	-0.340622	0.0436429	5.96177e-15	SM.d19.1_24.2	SM	Sphingomyelin	SM(d19:1)/(24:2)	20_12959094_A/T	20:12959094	-	-	-	intergenic_variant	-	-	-	-	-	-	MODIFIER
20	20_12959398_T_C	12959398	C	T	1055	0.625592	-0.340622	0.0436429	5.96177e-15	SM.d19.1_24.2	SM	Sphingomyelin	SM(d19:1)/(24:2)	20_12959398_T/C	20:12959398	-	-	-	intergenic_variant	-	-	-	-	-	-	MODIFIER
