## Supplementary Tables for "Genetic and epigenetic architecture of mass spectrometry-derived lipids in blood and their role in lifetime Major Depressive Disorder" (part 2 of 2)

### Sheet: Table S4 (continued)
chr	SNP	bp	A1	A2	N	af	beta	se	p	lipid_id	class	class_full	anno	Uploaded_variation	Location	Gene	Feature	Feature_type	Consequence	cDNA_position	CDS_position	Protein_position	Amino_acids	Codons	Existing_variation	IMPACT
20	20_12959885_A_G	12959885	G	A	1055	0.626066	-0.343575	0.0436968	3.75936e-15	SM.d19.1_24.2	SM	Sphingomyelin	SM(d19:1)/(24:2)	20_12959885_A/G	20:12959885	-	-	-	intergenic_variant	-	-	-	-	-	-	MODIFIER
20	20_12961551_G_A	12961551	A	G	1055	0.321327	-0.237208	0.0432412	4.11849e-08	SM.d19.1_24.2	SM	Sphingomyelin	SM(d19:1)/(24:2)	20_12961551_G/A	20:12961551	-	-	-	intergenic_variant	-	-	-	-	-	-	MODIFIER
20	20_12962261_T_A	12962261	A	T	1055	0.367773	-0.255191	0.0421157	1.36723e-09	SM.d19.1_24.2	SM	Sphingomyelin	SM(d19:1)/(24:2)	20_12962261_T/A	20:12962261	-	-	-	intergenic_variant	-	-	-	-	-	-	MODIFIER
20	20_12962718_A_G	12962718	G	A	1055	0.626066	-0.343575	0.0436968	3.75936e-15	SM.d19.1_24.2	SM	Sphingomyelin	SM(d19:1)/(24:2)	20_12962718_A/G	20:12962718	-	-	-	intergenic_variant	-	-	-	-	-	-	MODIFIER
20	20_12963186_G_A	12963186	A	G	1055	0.321327	-0.237208	0.0432412	4.11849e-08	SM.d19.1_24.2	SM	Sphingomyelin	SM(d19:1)/(24:2)	20_12963186_G/A	20:12963186	-	-	-	intergenic_variant	-	-	-	-	-	-	MODIFIER
20	20_12963663_G_A	12963663	A	G	1055	0.321327	-0.237208	0.0432412	4.11849e-08	SM.d19.1_24.2	SM	Sphingomyelin	SM(d19:1)/(24:2)	20_12963663_G/A	20:12963663	-	-	-	intergenic_variant	-	-	-	-	-	-	MODIFIER
20	20_12964154_G_A	12964154	A	G	1055	0.321327	-0.237208	0.0432412	4.11849e-08	SM.d19.1_24.2	SM	Sphingomyelin	SM(d19:1)/(24:2)	20_12964154_G/A	20:12964154	-	-	-	intergenic_variant	-	-	-	-	-	-	MODIFIER
20	20_12965401_T_G	12965401	G	T	1055	0.320853	-0.238415	0.0433146	3.70732e-08	SM.d19.1_24.2	SM	Sphingomyelin	SM(d19:1)/(24:2)	20_12965401_T/G	20:12965401	-	-	-	intergenic_variant	-	-	-	-	-	-	MODIFIER
20	20_12965665_G_A	12965665	A	G	1055	0.320853	-0.238415	0.0433146	3.70732e-08	SM.d19.1_24.2	SM	Sphingomyelin	SM(d19:1)/(24:2)	20_12965665_G/A	20:12965665	-	-	-	intergenic_variant	-	-	-	-	-	-	MODIFIER
20	20_12966051_T_C	12966051	C	T	1055	0.320853	-0.238415	0.0433146	3.70732e-08	SM.d19.1_24.2	SM	Sphingomyelin	SM(d19:1)/(24:2)	20_12966051_T/C	20:12966051	-	-	-	intergenic_variant	-	-	-	-	-	-	MODIFIER
20	20_12966089_T_G	12966089	G	T	1055	0.626066	-0.343575	0.0436968	3.75936e-15	SM.d19.1_24.2	SM	Sphingomyelin	SM(d19:1)/(24:2)	20_12966089_T/G	20:12966089	-	-	-	intergenic_variant	-	-	-	-	-	-	MODIFIER
20	20_12966320_T_C	12966320	C	T	1055	0.320853	-0.238415	0.0433146	3.70732e-08	SM.d19.1_24.2	SM	Sphingomyelin	SM(d19:1)/(24:2)	20_12966320_T/C	20:12966320	-	-	-	intergenic_variant	-	-	-	-	-	-	MODIFIER
20	20_12969023_C_A	12969023	A	C	1055	0.320853	-0.238415	0.0433146	3.70732e-08	SM.d19.1_24.2	SM	Sphingomyelin	SM(d19:1)/(24:2)	20_12969023_C/A	20:12969023	-	-	-	intergenic_variant	-	-	-	-	-	-	MODIFIER
20	20_12969241_T_C	12969241	C	T	1055	0.320853	-0.238415	0.0433146	3.70732e-08	SM.d19.1_24.2	SM	Sphingomyelin	SM(d19:1)/(24:2)	20_12969241_T/C	20:12969241	-	-	-	intergenic_variant	-	-	-	-	-	-	MODIFIER
20	20_12969400_A_G	12969400	G	A	1055	0.624645	-0.335756	0.043729	1.61454e-14	SM.d19.1_24.2	SM	Sphingomyelin	SM(d19:1)/(24:2)	20_12969400_A/G	20:12969400	-	-	-	intergenic_variant	-	-	-	-	-	-	MODIFIER
20	20_12969417_G_A	12969417	A	G	1055	0.320853	-0.238415	0.0433146	3.70732e-08	SM.d19.1_24.2	SM	Sphingomyelin	SM(d19:1)/(24:2)	20_12969417_G/A	20:12969417	-	-	-	intergenic_variant	-	-	-	-	-	-	MODIFIER
20	20_12971345_T_C	12971345	C	T	1055	0.320853	-0.238415	0.0433146	3.70732e-08	SM.d19.1_24.2	SM	Sphingomyelin	SM(d19:1)/(24:2)	20_12971345_T/C	20:12971345	-	-	-	intergenic_variant	-	-	-	-	-	-	MODIFIER
20	20_12971437_T_C	12971437	C	T	1055	0.320853	-0.238415	0.0433146	3.70732e-08	SM.d19.1_24.2	SM	Sphingomyelin	SM(d19:1)/(24:2)	20_12971437_T/C	20:12971437	-	-	-	intergenic_variant	-	-	-	-	-	-	MODIFIER
20	20_12973521_A_T	12973521	T	A	1055	0.624645	-0.335756	0.043729	1.61454e-14	SM.d19.1_24.2	SM	Sphingomyelin	SM(d19:1)/(24:2)	20_12973521_A/T	20:12973521	-	-	-	intergenic_variant	-	-	-	-	-	-	MODIFIER
20	20_12973617_C_T	12973617	T	C	1055	0.367299	-0.256309	0.0421757	1.22315e-09	SM.d19.1_24.2	SM	Sphingomyelin	SM(d19:1)/(24:2)	20_12973617_C/T	20:12973617	-	-	-	intergenic_variant	-	-	-	-	-	-	MODIFIER
20	20_12974302_C_A	12974302	A	C	1055	0.320379	-0.238739	0.0433931	3.75974e-08	SM.d19.1_24.2	SM	Sphingomyelin	SM(d19:1)/(24:2)	20_12974302_C/A	20:12974302	-	-	-	intergenic_variant	-	-	-	-	-	-	MODIFIER
20	20_12974493_C_T	12974493	T	C	1055	0.320379	-0.238739	0.0433931	3.75974e-08	SM.d19.1_24.2	SM	Sphingomyelin	SM(d19:1)/(24:2)	20_12974493_C/T	20:12974493	-	-	-	intergenic_variant	-	-	-	-	-	-	MODIFIER
20	20_12974567_A_G	12974567	G	A	1055	0.320379	-0.238739	0.0433931	3.75974e-08	SM.d19.1_24.2	SM	Sphingomyelin	SM(d19:1)/(24:2)	20_12974567_A/G	20:12974567	-	-	-	intergenic_variant	-	-	-	-	-	-	MODIFIER
20	20_12974665_G_A	12974665	A	G	1055	0.320379	-0.238739	0.0433931	3.75974e-08	SM.d19.1_24.2	SM	Sphingomyelin	SM(d19:1)/(24:2)	20_12974665_G/A	20:12974665	-	-	-	intergenic_variant	-	-	-	-	-	-	MODIFIER
20	20_12976256_A_C	12976256	C	A	1055	0.321327	-0.236935	0.0433355	4.5654e-08	SM.d19.1_24.2	SM	Sphingomyelin	SM(d19:1)/(24:2)	20_12976256_A/C	20:12976256	-	-	-	intergenic_variant	-	-	-	-	-	-	MODIFIER
20	20_12980885_G_A	12980885	A	G	1055	0.681991	-0.266435	0.0451704	3.6693e-09	SM.d19.1_24.2	SM	Sphingomyelin	SM(d19:1)/(24:2)	20_12980885_G/A	20:12980885	-	-	-	intergenic_variant	-	-	-	-	-	-	MODIFIER
11	11_61543499_T_C	61543499	C	T	1049	0.369876	-0.252729	0.0441903	1.07077e-08	TG.14.0_18.2_22.6	TG	Triacylglycerol	TG(14:0)/(18:2)/(22:6)	11_61543499_T/C	11:61543499	ENSG00000124920	ENST00000265460	Transcript	intron_variant	-	-	-	-	-	-	MODIFIER
11	11_61543961_T_C	61543961	C	T	1049	0.367016	-0.2458	0.0441878	2.65771e-08	TG.14.0_18.2_22.6	TG	Triacylglycerol	TG(14:0)/(18:2)/(22:6)	11_61543961_T/C	11:61543961	ENSG00000124920	ENST00000265460	Transcript	intron_variant	-	-	-	-	-	-	MODIFIER
11	11_61546592_A_G	61546592	G	A	1049	0.36654	-0.246853	0.0440664	2.12092e-08	TG.14.0_18.2_22.6	TG	Triacylglycerol	TG(14:0)/(18:2)/(22:6)	11_61546592_A/G	11:61546592	ENSG00000124920	ENST00000265460	Transcript	intron_variant	-	-	-	-	-	-	MODIFIER
11	11_61547237_C_T	61547237	T	C	1049	0.331268	-0.265533	0.0451673	4.13072e-09	TG.14.0_18.2_22.6	TG	Triacylglycerol	TG(14:0)/(18:2)/(22:6)	11_61547237_C/T	11:61547237	ENSG00000124920	ENST00000265460	Transcript	intron_variant	-	-	-	-	-	-	MODIFIER
11	11_61549025_G_A	61549025	A	G	1049	0.343661	-0.252741	0.0445979	1.45226e-08	TG.14.0_18.2_22.6	TG	Triacylglycerol	TG(14:0)/(18:2)/(22:6)	11_61549025_G/A	11:61549025	ENSG00000124920	ENST00000265460	Transcript	intron_variant	-	-	-	-	-	-	MODIFIER
11	11_61549458_A_G	61549458	G	A	1049	0.346997	-0.258349	0.0450944	1.00973e-08	TG.14.0_18.2_22.6	TG	Triacylglycerol	TG(14:0)/(18:2)/(22:6)	11_61549458_A/G	11:61549458	ENSG00000124920	ENST00000265460	Transcript	intron_variant	-	-	-	-	-	-	MODIFIER
11	11_61551356_T_C	61551356	C	T	1049	0.345091	-0.263163	0.0446933	3.9045e-09	TG.14.0_18.2_22.6	TG	Triacylglycerol	TG(14:0)/(18:2)/(22:6)	11_61551356_T/C	11:61551356	ENSG00000124920	ENST00000265460	Transcript	synonymous_variant	3068	3033	1011	S	agT/agC	-	LOW
11	11_61551927_A_C	61551927	C	A	1049	0.344614	-0.263985	0.0446701	3.42826e-09	TG.14.0_18.2_22.6	TG	Triacylglycerol	TG(14:0)/(18:2)/(22:6)	11_61551927_A/C	11:61551927	ENSG00000134825	ENST00000257262	Transcript	downstream_gene_variant	-	-	-	-	-	-	MODIFIER
11	11_61552680_G_T	61552680	T	G	1049	0.341754	-0.256959	0.0447958	9.68053e-09	TG.14.0_18.2_22.6	TG	Triacylglycerol	TG(14:0)/(18:2)/(22:6)	11_61552680_G/T	11:61552680	ENSG00000134825	ENST00000257262	Transcript	downstream_gene_variant	-	-	-	-	-	-	MODIFIER
11	11_61557803_T_C	61557803	C	T	1049	0.346044	-0.264333	0.0448231	3.69601e-09	TG.14.0_18.2_22.6	TG	Triacylglycerol	TG(14:0)/(18:2)/(22:6)	11_61557803_T/C	11:61557803	ENSG00000134825	ENST00000257262	Transcript	intron_variant,NMD_transcript_variant	-	-	-	-	-	-	MODIFIER
11	11_61557826_T_C	61557826	C	T	1049	0.341754	-0.256959	0.0447958	9.68053e-09	TG.14.0_18.2_22.6	TG	Triacylglycerol	TG(14:0)/(18:2)/(22:6)	11_61557826_T/C	11:61557826	ENSG00000134825	ENST00000257262	Transcript	intron_variant,NMD_transcript_variant	-	-	-	-	-	-	MODIFIER
11	11_61560081_G_A	61560081	A	G	1049	0.312202	-0.279061	0.0458439	1.1491e-09	TG.14.0_18.2_22.6	TG	Triacylglycerol	TG(14:0)/(18:2)/(22:6)	11_61560081_G/A	11:61560081	ENSG00000134825	ENST00000257262	Transcript	upstream_gene_variant	-	-	-	-	-	-	MODIFIER
11	11_61569306_C_G	61569306	G	C	1049	0.342231	-0.25655	0.0448162	1.03744e-08	TG.14.0_18.2_22.6	TG	Triacylglycerol	TG(14:0)/(18:2)/(22:6)	11_61569306_C/G	11:61569306	ENSG00000168496	ENST00000305885	Transcript	downstream_gene_variant	-	-	-	-	-	-	MODIFIER
11	11_61569830_C_T	61569830	T	C	1049	0.341754	-0.259276	0.0447831	7.05574e-09	TG.14.0_18.2_22.6	TG	Triacylglycerol	TG(14:0)/(18:2)/(22:6)	11_61569830_C/T	11:61569830	ENSG00000149485	ENST00000350997	Transcript	3_prime_UTR_variant	1792	-	-	-	-	-	MODIFIER
11	11_61570783_T_C	61570783	C	T	1049	0.341754	-0.259276	0.0447831	7.05574e-09	TG.14.0_18.2_22.6	TG	Triacylglycerol	TG(14:0)/(18:2)/(22:6)	11_61570783_T/C	11:61570783	ENSG00000149485	ENST00000350997	Transcript	intron_variant	-	-	-	-	-	-	MODIFIER
11	11_61571478_T_C	61571478	C	T	1049	0.342231	-0.2615	0.0447889	5.26727e-09	TG.14.0_18.2_22.6	TG	Triacylglycerol	TG(14:0)/(18:2)/(22:6)	11_61571478_T/C	11:61571478	ENSG00000149485	ENST00000350997	Transcript	intron_variant	-	-	-	-	-	-	MODIFIER
11	11_61575158_A_G	61575158	G	A	1049	0.342231	-0.2615	0.0447889	5.26727e-09	TG.14.0_18.2_22.6	TG	Triacylglycerol	TG(14:0)/(18:2)/(22:6)	11_61575158_A/G	11:61575158	ENSG00000149485	ENST00000350997	Transcript	intron_variant	-	-	-	-	-	-	MODIFIER
11	11_61579463_A_G	61579463	G	A	1049	0.342231	-0.2615	0.0447889	5.26727e-09	TG.14.0_18.2_22.6	TG	Triacylglycerol	TG(14:0)/(18:2)/(22:6)	11_61579463_A/G	11:61579463	ENSG00000149485	ENST00000424501	Transcript	splice_polypyrimidine_tract_variant,intron_variant,NMD_transcript_variant	-	-	-	-	-	-	LOW
11	11_61581656_G_A	61581656	A	G	1049	0.279314	-0.260766	0.0474696	3.94463e-08	TG.14.0_18.2_22.6	TG	Triacylglycerol	TG(14:0)/(18:2)/(22:6)	11_61581656_G/A	11:61581656	ENSG00000134824	ENST00000257261	Transcript	upstream_gene_variant	-	-	-	-	-	-	MODIFIER
11	11_61585144_A_G	61585144	G	A	1049	0.342231	-0.2615	0.0447889	5.26727e-09	TG.14.0_18.2_22.6	TG	Triacylglycerol	TG(14:0)/(18:2)/(22:6)	11_61585144_A/G	11:61585144	ENSG00000134824	ENST00000257261	Transcript	intron_variant	-	-	-	-	-	-	MODIFIER
11	11_61588305_A_G	61588305	G	A	1049	0.345091	-0.268484	0.0448608	2.16629e-09	TG.14.0_18.2_22.6	TG	Triacylglycerol	TG(14:0)/(18:2)/(22:6)	11_61588305_A/G	11:61588305	ENSG00000134824	ENST00000257261	Transcript	intron_variant	-	-	-	-	-	-	MODIFIER
11	11_61592362_A_G	61592362	G	A	1049	0.34652	-0.268101	0.0449203	2.39649e-09	TG.14.0_18.2_22.6	TG	Triacylglycerol	TG(14:0)/(18:2)/(22:6)	11_61592362_A/G	11:61592362	ENSG00000134824	ENST00000257261	Transcript	intron_variant	-	-	-	-	-	-	MODIFIER
11	11_61593005_A_G	61593005	G	A	1049	0.34652	-0.268101	0.0449203	2.39649e-09	TG.14.0_18.2_22.6	TG	Triacylglycerol	TG(14:0)/(18:2)/(22:6)	11_61593005_A/G	11:61593005	ENSG00000134824	ENST00000257261	Transcript	intron_variant	-	-	-	-	-	-	MODIFIER
11	11_61593816_C_T	61593816	T	C	1049	0.343184	-0.261914	0.0448232	5.11874e-09	TG.14.0_18.2_22.6	TG	Triacylglycerol	TG(14:0)/(18:2)/(22:6)	11_61593816_C/T	11:61593816	ENSG00000134824	ENST00000522639	Transcript	synonymous_variant	192	114	38	H	caC/caT	-	LOW
11	11_61596633_C_T	61596633	T	C	1049	0.347474	-0.269637	0.0449503	1.99074e-09	TG.14.0_18.2_22.6	TG	Triacylglycerol	TG(14:0)/(18:2)/(22:6)	11_61596633_C/T	11:61596633	ENSG00000134824	ENST00000257261	Transcript	intron_variant	-	-	-	-	-	-	MODIFIER
11	11_61597972_A_G	61597972	G	A	1049	0.345567	-0.267728	0.0449841	2.65495e-09	TG.14.0_18.2_22.6	TG	Triacylglycerol	TG(14:0)/(18:2)/(22:6)	11_61597972_A/G	11:61597972	ENSG00000134824	ENST00000257261	Transcript	intron_variant	-	-	-	-	-	-	MODIFIER
11	11_61600342_A_C	61600342	C	A	1049	0.648236	0.262323	0.0447724	4.65588e-09	TG.14.0_18.2_22.6	TG	Triacylglycerol	TG(14:0)/(18:2)/(22:6)	11_61600342_A/C	11:61600342	ENSG00000134824	ENST00000257261	Transcript	intron_variant	-	-	-	-	-	-	MODIFIER
11	11_61603510_C_A	61603510	A	C	1049	0.350334	-0.260313	0.044724	5.86959e-09	TG.14.0_18.2_22.6	TG	Triacylglycerol	TG(14:0)/(18:2)/(22:6)	11_61603510_C/A	11:61603510	ENSG00000134824	ENST00000257261	Transcript	intron_variant	-	-	-	-	-	-	MODIFIER
11	11_61604814_C_A	61604814	A	C	1049	0.35081	-0.259499	0.0447483	6.66743e-09	TG.14.0_18.2_22.6	TG	Triacylglycerol	TG(14:0)/(18:2)/(22:6)	11_61604814_C/A	11:61604814	ENSG00000134824	ENST00000257261	Transcript	intron_variant	-	-	-	-	-	-	MODIFIER
11	11_61605499_T_A	61605499	A	T	1049	0.35081	-0.259499	0.0447483	6.66743e-09	TG.14.0_18.2_22.6	TG	Triacylglycerol	TG(14:0)/(18:2)/(22:6)	11_61605499_T/A	11:61605499	ENSG00000134824	ENST00000257261	Transcript	intron_variant	-	-	-	-	-	-	MODIFIER
11	11_61606642_A_G	61606642	G	A	1049	0.351764	-0.256647	0.0447056	9.42108e-09	TG.14.0_18.2_22.6	TG	Triacylglycerol	TG(14:0)/(18:2)/(22:6)	11_61606642_A/G	11:61606642	ENSG00000134824	ENST00000257261	Transcript	intron_variant	-	-	-	-	-	-	MODIFIER
11	11_61606683_G_A	61606683	A	G	1049	0.351764	-0.256647	0.0447056	9.42108e-09	TG.14.0_18.2_22.6	TG	Triacylglycerol	TG(14:0)/(18:2)/(22:6)	11_61606683_G/A	11:61606683	ENSG00000134824	ENST00000257261	Transcript	intron_variant	-	-	-	-	-	-	MODIFIER
11	11_61609750_C_T	61609750	T	C	1049	0.353194	-0.255733	0.0447709	1.1164e-08	TG.14.0_18.2_22.6	TG	Triacylglycerol	TG(14:0)/(18:2)/(22:6)	11_61609750_C/T	11:61609750	ENSG00000134824	ENST00000257261	Transcript	intron_variant	-	-	-	-	-	-	MODIFIER
11	11_61610750_G_A	61610750	A	G	1049	0.35367	-0.254921	0.0447957	1.2649e-08	TG.14.0_18.2_22.6	TG	Triacylglycerol	TG(14:0)/(18:2)/(22:6)	11_61610750_G/A	11:61610750	ENSG00000134824	ENST00000257261	Transcript	intron_variant	-	-	-	-	-	-	MODIFIER
11	11_61618608_A_G	61618608	G	A	1049	0.370829	-0.257357	0.0443055	6.29634e-09	TG.14.0_18.2_22.6	TG	Triacylglycerol	TG(14:0)/(18:2)/(22:6)	11_61618608_A/G	11:61618608	ENSG00000134824	ENST00000257261	Transcript	intron_variant	-	-	-	-	-	-	MODIFIER
11	11_61619829_C_A	61619829	A	C	1049	0.627741	0.255666	0.0441941	7.24807e-09	TG.14.0_18.2_22.6	TG	Triacylglycerol	TG(14:0)/(18:2)/(22:6)	11_61619829_C/A	11:61619829	ENSG00000134824	ENST00000257261	Transcript	intron_variant	-	-	-	-	-	-	MODIFIER
11	11_61621194_G_A	61621194	A	G	1049	0.328408	-0.259049	0.0452075	1.00295e-08	TG.14.0_18.2_22.6	TG	Triacylglycerol	TG(14:0)/(18:2)/(22:6)	11_61621194_G/A	11:61621194	ENSG00000134824	ENST00000257261	Transcript	intron_variant	-	-	-	-	-	-	MODIFIER
11	11_61621556_G_C	61621556	C	G	1049	0.374166	-0.25794	0.0442751	5.68216e-09	TG.14.0_18.2_22.6	TG	Triacylglycerol	TG(14:0)/(18:2)/(22:6)	11_61621556_G/C	11:61621556	ENSG00000134824	ENST00000257261	Transcript	intron_variant	-	-	-	-	-	-	MODIFIER
11	11_61622227_T_C	61622227	C	T	1049	0.329361	-0.268614	0.045288	3.00659e-09	TG.14.0_18.2_22.6	TG	Triacylglycerol	TG(14:0)/(18:2)/(22:6)	11_61622227_T/C	11:61622227	ENSG00000134824	ENST00000257261	Transcript	intron_variant	-	-	-	-	-	-	MODIFIER
11	11_61623140_C_T	61623140	T	C	1049	0.373213	-0.252893	0.0442559	1.10138e-08	TG.14.0_18.2_22.6	TG	Triacylglycerol	TG(14:0)/(18:2)/(22:6)	11_61623140_C/T	11:61623140	ENSG00000134824	ENST00000257261	Transcript	intron_variant	-	-	-	-	-	-	MODIFIER
11	11_61624181_T_C	61624181	C	T	1049	0.623928	0.239542	0.0439055	4.87384e-08	TG.14.0_18.2_22.6	TG	Triacylglycerol	TG(14:0)/(18:2)/(22:6)	11_61624181_T/C	11:61624181	ENSG00000134824	ENST00000257261	Transcript	intron_variant	-	-	-	-	-	-	MODIFIER
11	11_61627484_A_G	61627484	G	A	1049	0.300286	-0.260609	0.047765	4.86779e-08	TG.14.0_18.2_22.6	TG	Triacylglycerol	TG(14:0)/(18:2)/(22:6)	11_61627484_A/G	11:61627484	ENSG00000134824	ENST00000257261	Transcript	intron_variant	-	-	-	-	-	-	MODIFIER
11	11_61627881_T_C	61627881	C	T	1049	0.300286	-0.260609	0.047765	4.86779e-08	TG.14.0_18.2_22.6	TG	Triacylglycerol	TG(14:0)/(18:2)/(22:6)	11_61627881_T/C	11:61627881	ENSG00000134824	ENST00000257261	Transcript	intron_variant	-	-	-	-	-	-	MODIFIER
10	10_84980118_C_T	84980118	T	C	1053	0.266857	-0.261454	0.0477351	4.32133e-08	TG.14.1_14.1_16.1	TG	Triacylglycerol	TG(14:1)/(14:1)/(16:1)	10_84980118_C/T	10:84980118	-	-	-	intergenic_variant	-	-	-	-	-	-	MODIFIER
10	10_84980281_T_C	84980281	C	T	1053	0.267331	-0.261563	0.0475053	3.67105e-08	TG.14.1_14.1_16.1	TG	Triacylglycerol	TG(14:1)/(14:1)/(16:1)	10_84980281_T/C	10:84980281	-	-	-	intergenic_variant	-	-	-	-	-	-	MODIFIER
10	10_84980281_T_C	84980281	C	T	1053	0.267331	-0.259557	0.047526	4.72495e-08	TG.14.1_18.1_12.1	TG	Triacylglycerol	TG(14:1)/(18:1)/(12:1)	10_84980281_T/C	10:84980281	-	-	-	intergenic_variant	-	-	-	-	-	-	MODIFIER
11	11_61547237_C_T	61547237	T	C	1055	0.332227	-0.25203	0.0460543	4.43837e-08	TG.15.0_18.2_20.4	TG	Triacylglycerol	TG(15:0)/(18:2)/(20:4)	11_61547237_C/T	11:61547237	ENSG00000124920	ENST00000265460	Transcript	intron_variant	-	-	-	-	-	-	MODIFIER
11	11_61571478_T_C	61571478	C	T	1055	0.343128	-0.250889	0.0456666	3.931e-08	TG.15.0_18.2_20.4	TG	Triacylglycerol	TG(15:0)/(18:2)/(20:4)	11_61571478_T/C	11:61571478	ENSG00000149485	ENST00000350997	Transcript	intron_variant	-	-	-	-	-	-	MODIFIER
11	11_61575158_A_G	61575158	G	A	1055	0.343128	-0.250889	0.0456666	3.931e-08	TG.15.0_18.2_20.4	TG	Triacylglycerol	TG(15:0)/(18:2)/(20:4)	11_61575158_A/G	11:61575158	ENSG00000149485	ENST00000350997	Transcript	intron_variant	-	-	-	-	-	-	MODIFIER
11	11_61579463_A_G	61579463	G	A	1055	0.343128	-0.250889	0.0456666	3.931e-08	TG.15.0_18.2_20.4	TG	Triacylglycerol	TG(15:0)/(18:2)/(20:4)	11_61579463_A/G	11:61579463	ENSG00000149485	ENST00000424501	Transcript	splice_polypyrimidine_tract_variant,intron_variant,NMD_transcript_variant	-	-	-	-	-	-	LOW
11	11_61585144_A_G	61585144	G	A	1055	0.343128	-0.250889	0.0456666	3.931e-08	TG.15.0_18.2_20.4	TG	Triacylglycerol	TG(15:0)/(18:2)/(20:4)	11_61585144_A/G	11:61585144	ENSG00000134824	ENST00000257261	Transcript	intron_variant	-	-	-	-	-	-	MODIFIER
11	11_61588305_A_G	61588305	G	A	1055	0.345972	-0.255139	0.0457765	2.4956e-08	TG.15.0_18.2_20.4	TG	Triacylglycerol	TG(15:0)/(18:2)/(20:4)	11_61588305_A/G	11:61588305	ENSG00000134824	ENST00000257261	Transcript	intron_variant	-	-	-	-	-	-	MODIFIER
11	11_61592362_A_G	61592362	G	A	1055	0.347393	-0.256105	0.045833	2.29969e-08	TG.15.0_18.2_20.4	TG	Triacylglycerol	TG(15:0)/(18:2)/(20:4)	11_61592362_A/G	11:61592362	ENSG00000134824	ENST00000257261	Transcript	intron_variant	-	-	-	-	-	-	MODIFIER
11	11_61593005_A_G	61593005	G	A	1055	0.347393	-0.256105	0.045833	2.29969e-08	TG.15.0_18.2_20.4	TG	Triacylglycerol	TG(15:0)/(18:2)/(20:4)	11_61593005_A/G	11:61593005	ENSG00000134824	ENST00000257261	Transcript	intron_variant	-	-	-	-	-	-	MODIFIER
11	11_61593816_C_T	61593816	T	C	1055	0.344076	-0.252528	0.0457028	3.28667e-08	TG.15.0_18.2_20.4	TG	Triacylglycerol	TG(15:0)/(18:2)/(20:4)	11_61593816_C/T	11:61593816	ENSG00000134824	ENST00000522639	Transcript	synonymous_variant	192	114	38	H	caC/caT	-	LOW
11	11_61596633_C_T	61596633	T	C	1055	0.348341	-0.259324	0.0458712	1.57402e-08	TG.15.0_18.2_20.4	TG	Triacylglycerol	TG(15:0)/(18:2)/(20:4)	11_61596633_C/T	11:61596633	ENSG00000134824	ENST00000257261	Transcript	intron_variant	-	-	-	-	-	-	MODIFIER
11	11_61597972_A_G	61597972	G	A	1055	0.346446	-0.261419	0.0458929	1.22441e-08	TG.15.0_18.2_20.4	TG	Triacylglycerol	TG(15:0)/(18:2)/(20:4)	11_61597972_A/G	11:61597972	ENSG00000134824	ENST00000257261	Transcript	intron_variant	-	-	-	-	-	-	MODIFIER
11	11_61600342_A_C	61600342	C	A	1055	0.647393	0.256957	0.0456584	1.82499e-08	TG.15.0_18.2_20.4	TG	Triacylglycerol	TG(15:0)/(18:2)/(20:4)	11_61600342_A/C	11:61600342	ENSG00000134824	ENST00000257261	Transcript	intron_variant	-	-	-	-	-	-	MODIFIER
11	11_61603510_C_A	61603510	A	C	1055	0.351185	-0.256695	0.0455995	1.809e-08	TG.15.0_18.2_20.4	TG	Triacylglycerol	TG(15:0)/(18:2)/(20:4)	11_61603510_C/A	11:61603510	ENSG00000134824	ENST00000257261	Transcript	intron_variant	-	-	-	-	-	-	MODIFIER
11	11_61604814_C_A	61604814	A	C	1055	0.351659	-0.256011	0.045619	2.00068e-08	TG.15.0_18.2_20.4	TG	Triacylglycerol	TG(15:0)/(18:2)/(20:4)	11_61604814_C/A	11:61604814	ENSG00000134824	ENST00000257261	Transcript	intron_variant	-	-	-	-	-	-	MODIFIER
11	11_61605499_T_A	61605499	A	T	1055	0.351659	-0.256011	0.045619	2.00068e-08	TG.15.0_18.2_20.4	TG	Triacylglycerol	TG(15:0)/(18:2)/(20:4)	11_61605499_T/A	11:61605499	ENSG00000134824	ENST00000257261	Transcript	intron_variant	-	-	-	-	-	-	MODIFIER
11	11_61606642_A_G	61606642	G	A	1055	0.352607	-0.250883	0.0455622	3.66264e-08	TG.15.0_18.2_20.4	TG	Triacylglycerol	TG(15:0)/(18:2)/(20:4)	11_61606642_A/G	11:61606642	ENSG00000134824	ENST00000257261	Transcript	intron_variant	-	-	-	-	-	-	MODIFIER
11	11_61606683_G_A	61606683	A	G	1055	0.352607	-0.250883	0.0455622	3.66264e-08	TG.15.0_18.2_20.4	TG	Triacylglycerol	TG(15:0)/(18:2)/(20:4)	11_61606683_G/A	11:61606683	ENSG00000134824	ENST00000257261	Transcript	intron_variant	-	-	-	-	-	-	MODIFIER
11	11_61609750_C_T	61609750	T	C	1055	0.354028	-0.252914	0.0456217	2.96111e-08	TG.15.0_18.2_20.4	TG	Triacylglycerol	TG(15:0)/(18:2)/(20:4)	11_61609750_C/T	11:61609750	ENSG00000134824	ENST00000257261	Transcript	intron_variant	-	-	-	-	-	-	MODIFIER
11	11_61610750_G_A	61610750	A	G	1055	0.354502	-0.252232	0.0456418	3.2697e-08	TG.15.0_18.2_20.4	TG	Triacylglycerol	TG(15:0)/(18:2)/(20:4)	11_61610750_G/A	11:61610750	ENSG00000134824	ENST00000257261	Transcript	intron_variant	-	-	-	-	-	-	MODIFIER
11	11_61618608_A_G	61618608	G	A	1055	0.371564	-0.25227	0.0451805	2.35583e-08	TG.15.0_18.2_20.4	TG	Triacylglycerol	TG(15:0)/(18:2)/(20:4)	11_61618608_A/G	11:61618608	ENSG00000134824	ENST00000257261	Transcript	intron_variant	-	-	-	-	-	-	MODIFIER
11	11_61619829_C_A	61619829	A	C	1055	0.627014	0.247554	0.0450626	3.93887e-08	TG.15.0_18.2_20.4	TG	Triacylglycerol	TG(15:0)/(18:2)/(20:4)	11_61619829_C/A	11:61619829	ENSG00000134824	ENST00000257261	Transcript	intron_variant	-	-	-	-	-	-	MODIFIER
11	11_61621556_G_C	61621556	C	G	1055	0.374882	-0.249906	0.0451548	3.12225e-08	TG.15.0_18.2_20.4	TG	Triacylglycerol	TG(15:0)/(18:2)/(20:4)	11_61621556_G/C	11:61621556	ENSG00000134824	ENST00000257261	Transcript	intron_variant	-	-	-	-	-	-	MODIFIER
11	11_61623140_C_T	61623140	T	C	1055	0.373934	-0.24591	0.0451084	4.99374e-08	TG.15.0_18.2_20.4	TG	Triacylglycerol	TG(15:0)/(18:2)/(20:4)	11_61623140_C/T	11:61623140	ENSG00000134824	ENST00000257261	Transcript	intron_variant	-	-	-	-	-	-	MODIFIER
11	11_61543499_T_C	61543499	C	T	1056	0.370739	-0.325386	0.0449062	4.29592e-13	TG.16.0_18.0_20.5	TG	Triacylglycerol	TG(16:0)/(18:0)/(20:5)	11_61543499_T/C	11:61543499	ENSG00000124920	ENST00000265460	Transcript	intron_variant	-	-	-	-	-	-	MODIFIER
11	11_61543961_T_C	61543961	C	T	1056	0.367898	-0.318524	0.0448664	1.25316e-12	TG.16.0_18.0_20.5	TG	Triacylglycerol	TG(16:0)/(18:0)/(20:5)	11_61543961_T/C	11:61543961	ENSG00000124920	ENST00000265460	Transcript	intron_variant	-	-	-	-	-	-	MODIFIER
11	11_61546592_A_G	61546592	G	A	1056	0.367424	-0.31886	0.0447531	1.04187e-12	TG.16.0_18.0_20.5	TG	Triacylglycerol	TG(16:0)/(18:0)/(20:5)	11_61546592_A/G	11:61546592	ENSG00000124920	ENST00000265460	Transcript	intron_variant	-	-	-	-	-	-	MODIFIER
11	11_61547068_G_A	61547068	A	G	1056	0.185133	-0.309183	0.0556948	2.83426e-08	TG.16.0_18.0_20.5	TG	Triacylglycerol	TG(16:0)/(18:0)/(20:5)	11_61547068_G/A	11:61547068	ENSG00000124920	ENST00000265460	Transcript	intron_variant	-	-	-	-	-	-	MODIFIER
11	11_61547237_C_T	61547237	T	C	1056	0.332386	-0.314963	0.0459128	6.88432e-12	TG.16.0_18.0_20.5	TG	Triacylglycerol	TG(16:0)/(18:0)/(20:5)	11_61547237_C/T	11:61547237	ENSG00000124920	ENST00000265460	Transcript	intron_variant	-	-	-	-	-	-	MODIFIER
11	11_61549025_G_A	61549025	A	G	1056	0.344697	-0.344609	0.0452944	2.7795e-14	TG.16.0_18.0_20.5	TG	Triacylglycerol	TG(16:0)/(18:0)/(20:5)	11_61549025_G/A	11:61549025	ENSG00000124920	ENST00000265460	Transcript	intron_variant	-	-	-	-	-	-	MODIFIER
11	11_61549458_A_G	61549458	G	A	1056	0.348011	-0.304514	0.0458098	2.98403e-11	TG.16.0_18.0_20.5	TG	Triacylglycerol	TG(16:0)/(18:0)/(20:5)	11_61549458_A/G	11:61549458	ENSG00000124920	ENST00000265460	Transcript	intron_variant	-	-	-	-	-	-	MODIFIER
11	11_61551356_T_C	61551356	C	T	1056	0.346117	-0.350133	0.0454441	1.31159e-14	TG.16.0_18.0_20.5	TG	Triacylglycerol	TG(16:0)/(18:0)/(20:5)	11_61551356_T/C	11:61551356	ENSG00000124920	ENST00000265460	Transcript	synonymous_variant	3068	3033	1011	S	agT/agC	-	LOW
11	11_61551927_A_C	61551927	C	A	1056	0.345644	-0.351153	0.0454258	1.07325e-14	TG.16.0_18.0_20.5	TG	Triacylglycerol	TG(16:0)/(18:0)/(20:5)	11_61551927_A/C	11:61551927	ENSG00000134825	ENST00000257262	Transcript	downstream_gene_variant	-	-	-	-	-	-	MODIFIER
11	11_61552680_G_T	61552680	T	G	1056	0.342803	-0.347439	0.0455091	2.26706e-14	TG.16.0_18.0_20.5	TG	Triacylglycerol	TG(16:0)/(18:0)/(20:5)	11_61552680_G/T	11:61552680	ENSG00000134825	ENST00000257262	Transcript	downstream_gene_variant	-	-	-	-	-	-	MODIFIER
11	11_61557803_T_C	61557803	C	T	1056	0.347064	-0.353318	0.0455774	9.04193e-15	TG.16.0_18.0_20.5	TG	Triacylglycerol	TG(16:0)/(18:0)/(20:5)	11_61557803_T/C	11:61557803	ENSG00000134825	ENST00000257262	Transcript	intron_variant,NMD_transcript_variant	-	-	-	-	-	-	MODIFIER
11	11_61557826_T_C	61557826	C	T	1056	0.342803	-0.347439	0.0455091	2.26706e-14	TG.16.0_18.0_20.5	TG	Triacylglycerol	TG(16:0)/(18:0)/(20:5)	11_61557826_T/C	11:61557826	ENSG00000134825	ENST00000257262	Transcript	intron_variant,NMD_transcript_variant	-	-	-	-	-	-	MODIFIER
11	11_61560081_G_A	61560081	A	G	1056	0.313447	-0.350268	0.0466367	5.88687e-14	TG.16.0_18.0_20.5	TG	Triacylglycerol	TG(16:0)/(18:0)/(20:5)	11_61560081_G/A	11:61560081	ENSG00000134825	ENST00000257262	Transcript	upstream_gene_variant	-	-	-	-	-	-	MODIFIER
11	11_61564299_G_T	61564299	T	G	1056	0.361269	-0.341337	0.0454094	5.60947e-14	TG.16.0_18.0_20.5	TG	Triacylglycerol	TG(16:0)/(18:0)/(20:5)	11_61564299_G/T	11:61564299	ENSG00000134825	ENST00000257262	Transcript	upstream_gene_variant	-	-	-	-	-	-	MODIFIER
11	11_61565908_T_C	61565908	C	T	1056	0.361269	-0.341337	0.0454094	5.60947e-14	TG.16.0_18.0_20.5	TG	Triacylglycerol	TG(16:0)/(18:0)/(20:5)	11_61565908_T/C	11:61565908	ENSG00000168496	ENST00000305885	Transcript	downstream_gene_variant	-	-	-	-	-	-	MODIFIER
11	11_61567753_C_A	61567753	A	C	1056	0.309659	-0.344226	0.0465352	1.39165e-13	TG.16.0_18.0_20.5	TG	Triacylglycerol	TG(16:0)/(18:0)/(20:5)	11_61567753_C/A	11:61567753	ENSG00000168496	ENST00000305885	Transcript	downstream_gene_variant	-	-	-	-	-	-	MODIFIER
11	11_61569306_C_G	61569306	G	C	1056	0.343277	-0.348975	0.045527	1.7851e-14	TG.16.0_18.0_20.5	TG	Triacylglycerol	TG(16:0)/(18:0)/(20:5)	11_61569306_C/G	11:61569306	ENSG00000168496	ENST00000305885	Transcript	downstream_gene_variant	-	-	-	-	-	-	MODIFIER
11	11_61569830_C_T	61569830	T	C	1056	0.342803	-0.352423	0.0455091	9.6336e-15	TG.16.0_18.0_20.5	TG	Triacylglycerol	TG(16:0)/(18:0)/(20:5)	11_61569830_C/T	11:61569830	ENSG00000149485	ENST00000350997	Transcript	3_prime_UTR_variant	1792	-	-	-	-	-	MODIFIER
11	11_61570783_T_C	61570783	C	T	1056	0.342803	-0.352423	0.0455091	9.6336e-15	TG.16.0_18.0_20.5	TG	Triacylglycerol	TG(16:0)/(18:0)/(20:5)	11_61570783_T/C	11:61570783	ENSG00000149485	ENST00000350997	Transcript	intron_variant	-	-	-	-	-	-	MODIFIER
11	11_61571348_C_G	61571348	G	C	1056	0.3125	-0.354273	0.0466106	2.9457e-14	TG.16.0_18.0_20.5	TG	Triacylglycerol	TG(16:0)/(18:0)/(20:5)	11_61571348_C/G	11:61571348	ENSG00000149485	ENST00000350997	Transcript	intron_variant	-	-	-	-	-	-	MODIFIER
11	11_61571382_G_A	61571382	A	G	1056	0.309186	-0.347935	0.0465229	7.501e-14	TG.16.0_18.0_20.5	TG	Triacylglycerol	TG(16:0)/(18:0)/(20:5)	11_61571382_G/A	11:61571382	ENSG00000149485	ENST00000350997	Transcript	intron_variant	-	-	-	-	-	-	MODIFIER
11	11_61571478_T_C	61571478	C	T	1056	0.343277	-0.355698	0.045527	5.589e-15	TG.16.0_18.0_20.5	TG	Triacylglycerol	TG(16:0)/(18:0)/(20:5)	11_61571478_T/C	11:61571478	ENSG00000149485	ENST00000350997	Transcript	intron_variant	-	-	-	-	-	-	MODIFIER
11	11_61575158_A_G	61575158	G	A	1056	0.343277	-0.355698	0.045527	5.589e-15	TG.16.0_18.0_20.5	TG	Triacylglycerol	TG(16:0)/(18:0)/(20:5)	11_61575158_A/G	11:61575158	ENSG00000149485	ENST00000350997	Transcript	intron_variant	-	-	-	-	-	-	MODIFIER
11	11_61579463_A_G	61579463	G	A	1056	0.343277	-0.355698	0.045527	5.589e-15	TG.16.0_18.0_20.5	TG	Triacylglycerol	TG(16:0)/(18:0)/(20:5)	11_61579463_A/G	11:61579463	ENSG00000149485	ENST00000424501	Transcript	splice_polypyrimidine_tract_variant,intron_variant,NMD_transcript_variant	-	-	-	-	-	-	LOW
11	11_61579760_T_C	61579760	C	T	1056	0.309659	-0.35125	0.0465352	4.41798e-14	TG.16.0_18.0_20.5	TG	Triacylglycerol	TG(16:0)/(18:0)/(20:5)	11_61579760_T/C	11:61579760	ENSG00000134824	ENST00000257261	Transcript	upstream_gene_variant	-	-	-	-	-	-	MODIFIER
11	11_61580635_C_T	61580635	T	C	1056	0.309659	-0.35125	0.0465352	4.41798e-14	TG.16.0_18.0_20.5	TG	Triacylglycerol	TG(16:0)/(18:0)/(20:5)	11_61580635_C/T	11:61580635	ENSG00000134824	ENST00000257261	Transcript	upstream_gene_variant	-	-	-	-	-	-	MODIFIER
11	11_61581656_G_A	61581656	A	G	1056	0.280303	-0.359613	0.0480916	7.56547e-14	TG.16.0_18.0_20.5	TG	Triacylglycerol	TG(16:0)/(18:0)/(20:5)	11_61581656_G/A	11:61581656	ENSG00000134824	ENST00000257261	Transcript	upstream_gene_variant	-	-	-	-	-	-	MODIFIER
11	11_61581764_T_C	61581764	C	T	1056	0.312973	-0.357614	0.0466236	1.71688e-14	TG.16.0_18.0_20.5	TG	Triacylglycerol	TG(16:0)/(18:0)/(20:5)	11_61581764_T/C	11:61581764	ENSG00000134824	ENST00000257261	Transcript	upstream_gene_variant	-	-	-	-	-	-	MODIFIER
11	11_61582708_T_C	61582708	C	T	1056	0.309659	-0.35125	0.0465352	4.41798e-14	TG.16.0_18.0_20.5	TG	Triacylglycerol	TG(16:0)/(18:0)/(20:5)	11_61582708_T/C	11:61582708	ENSG00000134824	ENST00000257261	Transcript	upstream_gene_variant	-	-	-	-	-	-	MODIFIER
11	11_61585144_A_G	61585144	G	A	1056	0.343277	-0.355698	0.045527	5.589e-15	TG.16.0_18.0_20.5	TG	Triacylglycerol	TG(16:0)/(18:0)/(20:5)	11_61585144_A/G	11:61585144	ENSG00000134824	ENST00000257261	Transcript	intron_variant	-	-	-	-	-	-	MODIFIER
11	11_61588305_A_G	61588305	G	A	1056	0.346117	-0.363546	0.0456367	1.63788e-15	TG.16.0_18.0_20.5	TG	Triacylglycerol	TG(16:0)/(18:0)/(20:5)	11_61588305_A/G	11:61588305	ENSG00000134824	ENST00000257261	Transcript	intron_variant	-	-	-	-	-	-	MODIFIER
11	11_61589481_A_G	61589481	G	A	1056	0.313447	-0.363184	0.0466367	6.83417e-15	TG.16.0_18.0_20.5	TG	Triacylglycerol	TG(16:0)/(18:0)/(20:5)	11_61589481_A/G	11:61589481	ENSG00000134824	ENST00000257261	Transcript	intron_variant	-	-	-	-	-	-	MODIFIER
11	11_61592362_A_G	61592362	G	A	1056	0.347538	-0.366963	0.0456931	9.66584e-16	TG.16.0_18.0_20.5	TG	Triacylglycerol	TG(16:0)/(18:0)/(20:5)	11_61592362_A/G	11:61592362	ENSG00000134824	ENST00000257261	Transcript	intron_variant	-	-	-	-	-	-	MODIFIER
11	11_61593005_A_G	61593005	G	A	1056	0.347538	-0.366963	0.0456931	9.66584e-16	TG.16.0_18.0_20.5	TG	Triacylglycerol	TG(16:0)/(18:0)/(20:5)	11_61593005_A/G	11:61593005	ENSG00000134824	ENST00000257261	Transcript	intron_variant	-	-	-	-	-	-	MODIFIER
11	11_61593816_C_T	61593816	T	C	1056	0.344223	-0.360077	0.0455631	2.72693e-15	TG.16.0_18.0_20.5	TG	Triacylglycerol	TG(16:0)/(18:0)/(20:5)	11_61593816_C/T	11:61593816	ENSG00000134824	ENST00000522639	Transcript	synonymous_variant	192	114	38	H	caC/caT	-	LOW
11	11_61595564_C_T	61595564	T	C	1056	0.184659	-0.311065	0.055895	2.61887e-08	TG.16.0_18.0_20.5	TG	Triacylglycerol	TG(16:0)/(18:0)/(20:5)	11_61595564_C/T	11:61595564	ENSG00000134824	ENST00000257261	Transcript	intron_variant	-	-	-	-	-	-	MODIFIER
11	11_61596633_C_T	61596633	T	C	1056	0.348485	-0.370247	0.0457313	5.67303e-16	TG.16.0_18.0_20.5	TG	Triacylglycerol	TG(16:0)/(18:0)/(20:5)	11_61596633_C/T	11:61596633	ENSG00000134824	ENST00000257261	Transcript	intron_variant	-	-	-	-	-	-	MODIFIER
11	11_61597972_A_G	61597972	G	A	1056	0.346591	-0.367226	0.0457527	1.00443e-15	TG.16.0_18.0_20.5	TG	Triacylglycerol	TG(16:0)/(18:0)/(20:5)	11_61597972_A/G	11:61597972	ENSG00000134824	ENST00000257261	Transcript	intron_variant	-	-	-	-	-	-	MODIFIER
11	11_61598288_C_T	61598288	T	C	1056	0.27178	-0.292101	0.0485589	1.79458e-09	TG.16.0_18.0_20.5	TG	Triacylglycerol	TG(16:0)/(18:0)/(20:5)	11_61598288_C/T	11:61598288	ENSG00000134824	ENST00000257261	Transcript	intron_variant	-	-	-	-	-	-	MODIFIER
11	11_61599347_G_A	61599347	A	G	1056	0.185133	-0.311305	0.0558718	2.5215e-08	TG.16.0_18.0_20.5	TG	Triacylglycerol	TG(16:0)/(18:0)/(20:5)	11_61599347_G/A	11:61599347	ENSG00000134824	ENST00000257261	Transcript	intron_variant	-	-	-	-	-	-	MODIFIER
11	11_61600327_G_A	61600327	A	G	1056	0.275095	-0.277573	0.04825	8.77732e-09	TG.16.0_18.0_20.5	TG	Triacylglycerol	TG(16:0)/(18:0)/(20:5)	11_61600327_G/A	11:61600327	ENSG00000134824	ENST00000257261	Transcript	intron_variant	-	-	-	-	-	-	MODIFIER
11	11_61600342_A_C	61600342	C	A	1056	0.647254	0.357272	0.0455194	4.20049e-15	TG.16.0_18.0_20.5	TG	Triacylglycerol	TG(16:0)/(18:0)/(20:5)	11_61600342_A/C	11:61600342	ENSG00000134824	ENST00000257261	Transcript	intron_variant	-	-	-	-	-	-	MODIFIER
11	11_61602003_C_G	61602003	G	C	1056	0.278409	-0.283394	0.0481786	4.04939e-09	TG.16.0_18.0_20.5	TG	Triacylglycerol	TG(16:0)/(18:0)/(20:5)	11_61602003_C/G	11:61602003	ENSG00000134824	ENST00000257261	Transcript	intron_variant	-	-	-	-	-	-	MODIFIER
11	11_61603510_C_A	61603510	A	C	1056	0.351326	-0.358284	0.0454606	3.24255e-15	TG.16.0_18.0_20.5	TG	Triacylglycerol	TG(16:0)/(18:0)/(20:5)	11_61603510_C/A	11:61603510	ENSG00000134824	ENST00000257261	Transcript	intron_variant	-	-	-	-	-	-	MODIFIER
11	11_61604814_C_A	61604814	A	C	1056	0.351799	-0.357285	0.0454801	3.97039e-15	TG.16.0_18.0_20.5	TG	Triacylglycerol	TG(16:0)/(18:0)/(20:5)	11_61604814_C/A	11:61604814	ENSG00000134824	ENST00000257261	Transcript	intron_variant	-	-	-	-	-	-	MODIFIER
11	11_61605499_T_A	61605499	A	T	1056	0.351799	-0.357285	0.0454801	3.97039e-15	TG.16.0_18.0_20.5	TG	Triacylglycerol	TG(16:0)/(18:0)/(20:5)	11_61605499_T/A	11:61605499	ENSG00000134824	ENST00000257261	Transcript	intron_variant	-	-	-	-	-	-	MODIFIER
11	11_61605613_C_T	61605613	T	C	1056	0.231061	-0.287125	0.0511796	2.02148e-08	TG.16.0_18.0_20.5	TG	Triacylglycerol	TG(16:0)/(18:0)/(20:5)	11_61605613_C/T	11:61605613	ENSG00000134824	ENST00000257261	Transcript	intron_variant	-	-	-	-	-	-	MODIFIER
11	11_61606642_A_G	61606642	G	A	1056	0.352746	-0.354834	0.0454235	5.64259e-15	TG.16.0_18.0_20.5	TG	Triacylglycerol	TG(16:0)/(18:0)/(20:5)	11_61606642_A/G	11:61606642	ENSG00000134824	ENST00000257261	Transcript	intron_variant	-	-	-	-	-	-	MODIFIER
11	11_61606683_G_A	61606683	A	G	1056	0.352746	-0.354834	0.0454235	5.64259e-15	TG.16.0_18.0_20.5	TG	Triacylglycerol	TG(16:0)/(18:0)/(20:5)	11_61606683_G/A	11:61606683	ENSG00000134824	ENST00000257261	Transcript	intron_variant	-	-	-	-	-	-	MODIFIER
11	11_61607168_A_G	61607168	G	A	1056	0.232955	-0.284021	0.051024	2.6002e-08	TG.16.0_18.0_20.5	TG	Triacylglycerol	TG(16:0)/(18:0)/(20:5)	11_61607168_A/G	11:61607168	ENSG00000134824	ENST00000257261	Transcript	intron_variant	-	-	-	-	-	-	MODIFIER
11	11_61609750_C_T	61609750	T	C	1056	0.354167	-0.353004	0.0454829	8.41064e-15	TG.16.0_18.0_20.5	TG	Triacylglycerol	TG(16:0)/(18:0)/(20:5)	11_61609750_C/T	11:61609750	ENSG00000134824	ENST00000257261	Transcript	intron_variant	-	-	-	-	-	-	MODIFIER
11	11_61610750_G_A	61610750	A	G	1056	0.35464	-0.352008	0.045503	1.02653e-14	TG.16.0_18.0_20.5	TG	Triacylglycerol	TG(16:0)/(18:0)/(20:5)	11_61610750_G/A	11:61610750	ENSG00000134824	ENST00000257261	Transcript	intron_variant	-	-	-	-	-	-	MODIFIER
11	11_61611694_G_A	61611694	A	G	1056	0.233902	-0.282834	0.051015	2.95398e-08	TG.16.0_18.0_20.5	TG	Triacylglycerol	TG(16:0)/(18:0)/(20:5)	11_61611694_G/A	11:61611694	ENSG00000134824	ENST00000257261	Transcript	intron_variant	-	-	-	-	-	-	MODIFIER
11	11_61618608_A_G	61618608	G	A	1056	0.371686	-0.350106	0.045044	7.69227e-15	TG.16.0_18.0_20.5	TG	Triacylglycerol	TG(16:0)/(18:0)/(20:5)	11_61618608_A/G	11:61618608	ENSG00000134824	ENST00000257261	Transcript	intron_variant	-	-	-	-	-	-	MODIFIER
11	11_61619829_C_A	61619829	A	C	1056	0.626894	0.345306	0.0449265	1.51772e-14	TG.16.0_18.0_20.5	TG	Triacylglycerol	TG(16:0)/(18:0)/(20:5)	11_61619829_C/A	11:61619829	ENSG00000134824	ENST00000257261	Transcript	intron_variant	-	-	-	-	-	-	MODIFIER
11	11_61621194_G_A	61621194	A	G	1056	0.329545	-0.332499	0.0459156	4.43658e-13	TG.16.0_18.0_20.5	TG	Triacylglycerol	TG(16:0)/(18:0)/(20:5)	11_61621194_G/A	11:61621194	ENSG00000134824	ENST00000257261	Transcript	intron_variant	-	-	-	-	-	-	MODIFIER
11	11_61621556_G_C	61621556	C	G	1056	0.375	-0.348694	0.0450185	9.51513e-15	TG.16.0_18.0_20.5	TG	Triacylglycerol	TG(16:0)/(18:0)/(20:5)	11_61621556_G/C	11:61621556	ENSG00000134824	ENST00000257261	Transcript	intron_variant	-	-	-	-	-	-	MODIFIER
11	11_61622227_T_C	61622227	C	T	1056	0.330492	-0.336035	0.0460464	2.92654e-13	TG.16.0_18.0_20.5	TG	Triacylglycerol	TG(16:0)/(18:0)/(20:5)	11_61622227_T/C	11:61622227	ENSG00000134824	ENST00000257261	Transcript	intron_variant	-	-	-	-	-	-	MODIFIER
11	11_61623140_C_T	61623140	T	C	1056	0.374053	-0.345511	0.0449723	1.5571e-14	TG.16.0_18.0_20.5	TG	Triacylglycerol	TG(16:0)/(18:0)/(20:5)	11_61623140_C/T	11:61623140	ENSG00000134824	ENST00000257261	Transcript	intron_variant	-	-	-	-	-	-	MODIFIER
11	11_61624181_T_C	61624181	C	T	1056	0.623106	0.319593	0.0445612	7.39084e-13	TG.16.0_18.0_20.5	TG	Triacylglycerol	TG(16:0)/(18:0)/(20:5)	11_61624181_T/C	11:61624181	ENSG00000134824	ENST00000257261	Transcript	intron_variant	-	-	-	-	-	-	MODIFIER
11	11_61626206_G_A	61626206	A	G	1056	0.322917	-0.304541	0.0477872	1.85528e-10	TG.16.0_18.0_20.5	TG	Triacylglycerol	TG(16:0)/(18:0)/(20:5)	11_61626206_G/A	11:61626206	ENSG00000134824	ENST00000257261	Transcript	intron_variant	-	-	-	-	-	-	MODIFIER
11	11_61626270_C_G	61626270	G	C	1056	0.378788	-0.285495	0.045687	4.13303e-10	TG.16.0_18.0_20.5	TG	Triacylglycerol	TG(16:0)/(18:0)/(20:5)	11_61626270_C/G	11:61626270	ENSG00000134824	ENST00000257261	Transcript	intron_variant	-	-	-	-	-	-	MODIFIER
11	11_61626921_G_T	61626921	T	G	1056	0.298769	-0.327185	0.0485614	1.61089e-11	TG.16.0_18.0_20.5	TG	Triacylglycerol	TG(16:0)/(18:0)/(20:5)	11_61626921_G/T	11:61626921	ENSG00000134824	ENST00000257261	Transcript	intron_variant	-	-	-	-	-	-	MODIFIER
11	11_61627321_G_C	61627321	C	G	1056	0.278409	-0.294937	0.0497328	3.02146e-09	TG.16.0_18.0_20.5	TG	Triacylglycerol	TG(16:0)/(18:0)/(20:5)	11_61627321_G/C	11:61627321	ENSG00000134824	ENST00000257261	Transcript	intron_variant	-	-	-	-	-	-	MODIFIER
11	11_61627484_A_G	61627484	G	A	1056	0.30161	-0.32919	0.0485151	1.1583e-11	TG.16.0_18.0_20.5	TG	Triacylglycerol	TG(16:0)/(18:0)/(20:5)	11_61627484_A/G	11:61627484	ENSG00000134824	ENST00000257261	Transcript	intron_variant	-	-	-	-	-	-	MODIFIER
11	11_61627881_T_C	61627881	C	T	1056	0.30161	-0.32919	0.0485151	1.1583e-11	TG.16.0_18.0_20.5	TG	Triacylglycerol	TG(16:0)/(18:0)/(20:5)	11_61627881_T/C	11:61627881	ENSG00000134824	ENST00000257261	Transcript	intron_variant	-	-	-	-	-	-	MODIFIER
11	11_61629322_T_C	61629322	C	T	1056	0.456439	-0.240312	0.0434329	3.14891e-08	TG.16.0_18.0_20.5	TG	Triacylglycerol	TG(16:0)/(18:0)/(20:5)	11_61629322_T/C	11:61629322	ENSG00000134824	ENST00000257261	Transcript	intron_variant	-	-	-	-	-	-	MODIFIER
11	11_61629666_A_G	61629666	G	A	1056	0.522254	0.237629	0.0435619	4.89817e-08	TG.16.0_18.0_20.5	TG	Triacylglycerol	TG(16:0)/(18:0)/(20:5)	11_61629666_A/G	11:61629666	ENSG00000134824	ENST00000257261	Transcript	intron_variant	-	-	-	-	-	-	MODIFIER
11	11_61629747_A_G	61629747	G	A	1056	0.457386	-0.244449	0.0435022	1.9181e-08	TG.16.0_18.0_20.5	TG	Triacylglycerol	TG(16:0)/(18:0)/(20:5)	11_61629747_A/G	11:61629747	ENSG00000134824	ENST00000257261	Transcript	intron_variant	-	-	-	-	-	-	MODIFIER
11	11_61636013_A_T	61636013	T	A	1056	0.558239	0.237914	0.043321	3.97677e-08	TG.16.0_18.0_20.5	TG	Triacylglycerol	TG(16:0)/(18:0)/(20:5)	11_61636013_A/T	11:61636013	ENSG00000134824	ENST00000257261	Transcript	downstream_gene_variant	-	-	-	-	-	-	MODIFIER
11	11_61639488_T_C	61639488	C	T	1056	0.64536	0.283001	0.0458921	6.97439e-10	TG.16.0_18.0_20.5	TG	Triacylglycerol	TG(16:0)/(18:0)/(20:5)	11_61639488_T/C	11:61639488	ENSG00000134824	ENST00000257261	Transcript	downstream_gene_variant	-	-	-	-	-	-	MODIFIER
11	11_61639573_G_A	61639573	A	G	1056	0.625	0.267231	0.0455872	4.5738e-09	TG.16.0_18.0_20.5	TG	Triacylglycerol	TG(16:0)/(18:0)/(20:5)	11_61639573_G/A	11:61639573	ENSG00000134824	ENST00000257261	Transcript	downstream_gene_variant	-	-	-	-	-	-	MODIFIER
11	11_61640379_G_A	61640379	A	G	1056	0.625473	0.268193	0.0457572	4.5949e-09	TG.16.0_18.0_20.5	TG	Triacylglycerol	TG(16:0)/(18:0)/(20:5)	11_61640379_G/A	11:61640379	ENSG00000221968	ENST00000278829	Transcript	downstream_gene_variant	-	-	-	-	-	-	MODIFIER
11	11_61543499_T_C	61543499	C	T	1057	0.370388	-0.305334	0.0449342	1.0821e-11	TG.16.0_18.1_20.4	TG	Triacylglycerol	TG(16:0)/(18:1)/(20:4)	11_61543499_T/C	11:61543499	ENSG00000124920	ENST00000265460	Transcript	intron_variant	-	-	-	-	-	-	MODIFIER
11	11_61543961_T_C	61543961	C	T	1057	0.36755	-0.299691	0.0448948	2.46556e-11	TG.16.0_18.1_20.4	TG	Triacylglycerol	TG(16:0)/(18:1)/(20:4)	11_61543961_T/C	11:61543961	ENSG00000124920	ENST00000265460	Transcript	intron_variant	-	-	-	-	-	-	MODIFIER
11	11_61546592_A_G	61546592	G	A	1057	0.367077	-0.300289	0.0447816	2.00544e-11	TG.16.0_18.1_20.4	TG	Triacylglycerol	TG(16:0)/(18:1)/(20:4)	11_61546592_A/G	11:61546592	ENSG00000124920	ENST00000265460	Transcript	intron_variant	-	-	-	-	-	-	MODIFIER
11	11_61547237_C_T	61547237	T	C	1057	0.332072	-0.289398	0.0459455	3.00122e-10	TG.16.0_18.1_20.4	TG	Triacylglycerol	TG(16:0)/(18:1)/(20:4)	11_61547237_C/T	11:61547237	ENSG00000124920	ENST00000265460	Transcript	intron_variant	-	-	-	-	-	-	MODIFIER
11	11_61549025_G_A	61549025	A	G	1057	0.344371	-0.321761	0.0453258	1.25792e-12	TG.16.0_18.1_20.4	TG	Triacylglycerol	TG(16:0)/(18:1)/(20:4)	11_61549025_G/A	11:61549025	ENSG00000124920	ENST00000265460	Transcript	intron_variant	-	-	-	-	-	-	MODIFIER
11	11_61549458_A_G	61549458	G	A	1057	0.347682	-0.273461	0.0458405	2.43904e-09	TG.16.0_18.1_20.4	TG	Triacylglycerol	TG(16:0)/(18:1)/(20:4)	11_61549458_A/G	11:61549458	ENSG00000124920	ENST00000265460	Transcript	intron_variant	-	-	-	-	-	-	MODIFIER
11	11_61551356_T_C	61551356	C	T	1057	0.34579	-0.329063	0.0454752	4.6183e-13	TG.16.0_18.1_20.4	TG	Triacylglycerol	TG(16:0)/(18:1)/(20:4)	11_61551356_T/C	11:61551356	ENSG00000124920	ENST00000265460	Transcript	synonymous_variant	3068	3033	1011	S	agT/agC	-	LOW
11	11_61551927_A_C	61551927	C	A	1057	0.345317	-0.330181	0.045457	3.7695e-13	TG.16.0_18.1_20.4	TG	Triacylglycerol	TG(16:0)/(18:1)/(20:4)	11_61551927_A/C	11:61551927	ENSG00000134825	ENST00000257262	Transcript	downstream_gene_variant	-	-	-	-	-	-	MODIFIER
11	11_61552680_G_T	61552680	T	G	1057	0.342479	-0.324694	0.0455406	1.00547e-12	TG.16.0_18.1_20.4	TG	Triacylglycerol	TG(16:0)/(18:1)/(20:4)	11_61552680_G/T	11:61552680	ENSG00000134825	ENST00000257262	Transcript	downstream_gene_variant	-	-	-	-	-	-	MODIFIER
11	11_61557803_T_C	61557803	C	T	1057	0.346736	-0.328839	0.0456083	5.59238e-13	TG.16.0_18.1_20.4	TG	Triacylglycerol	TG(16:0)/(18:1)/(20:4)	11_61557803_T/C	11:61557803	ENSG00000134825	ENST00000257262	Transcript	intron_variant,NMD_transcript_variant	-	-	-	-	-	-	MODIFIER
11	11_61557826_T_C	61557826	C	T	1057	0.342479	-0.324694	0.0455406	1.00547e-12	TG.16.0_18.1_20.4	TG	Triacylglycerol	TG(16:0)/(18:1)/(20:4)	11_61557826_T/C	11:61557826	ENSG00000134825	ENST00000257262	Transcript	intron_variant,NMD_transcript_variant	-	-	-	-	-	-	MODIFIER
11	11_61560081_G_A	61560081	A	G	1057	0.31315	-0.320454	0.0466718	6.59696e-12	TG.16.0_18.1_20.4	TG	Triacylglycerol	TG(16:0)/(18:1)/(20:4)	11_61560081_G/A	11:61560081	ENSG00000134825	ENST00000257262	Transcript	upstream_gene_variant	-	-	-	-	-	-	MODIFIER
11	11_61564299_G_T	61564299	T	G	1057	0.360927	-0.314489	0.0454384	4.4778e-12	TG.16.0_18.1_20.4	TG	Triacylglycerol	TG(16:0)/(18:1)/(20:4)	11_61564299_G/T	11:61564299	ENSG00000134825	ENST00000257262	Transcript	upstream_gene_variant	-	-	-	-	-	-	MODIFIER
11	11_61565908_T_C	61565908	C	T	1057	0.360927	-0.314489	0.0454384	4.4778e-12	TG.16.0_18.1_20.4	TG	Triacylglycerol	TG(16:0)/(18:1)/(20:4)	11_61565908_T/C	11:61565908	ENSG00000168496	ENST00000305885	Transcript	downstream_gene_variant	-	-	-	-	-	-	MODIFIER
11	11_61567753_C_A	61567753	A	C	1057	0.309366	-0.318717	0.0465708	7.71614e-12	TG.16.0_18.1_20.4	TG	Triacylglycerol	TG(16:0)/(18:1)/(20:4)	11_61567753_C/A	11:61567753	ENSG00000168496	ENST00000305885	Transcript	downstream_gene_variant	-	-	-	-	-	-	MODIFIER
11	11_61569306_C_G	61569306	G	C	1057	0.342952	-0.326055	0.0455584	8.25444e-13	TG.16.0_18.1_20.4	TG	Triacylglycerol	TG(16:0)/(18:1)/(20:4)	11_61569306_C/G	11:61569306	ENSG00000168496	ENST00000305885	Transcript	downstream_gene_variant	-	-	-	-	-	-	MODIFIER
11	11_61569830_C_T	61569830	T	C	1057	0.342479	-0.32948	0.0455406	4.66038e-13	TG.16.0_18.1_20.4	TG	Triacylglycerol	TG(16:0)/(18:1)/(20:4)	11_61569830_C/T	11:61569830	ENSG00000149485	ENST00000350997	Transcript	3_prime_UTR_variant	1792	-	-	-	-	-	MODIFIER
11	11_61570783_T_C	61570783	C	T	1057	0.342479	-0.32948	0.0455406	4.66038e-13	TG.16.0_18.1_20.4	TG	Triacylglycerol	TG(16:0)/(18:1)/(20:4)	11_61570783_T/C	11:61570783	ENSG00000149485	ENST00000350997	Transcript	intron_variant	-	-	-	-	-	-	MODIFIER
11	11_61571348_C_G	61571348	G	C	1057	0.312204	-0.327251	0.0466459	2.28881e-12	TG.16.0_18.1_20.4	TG	Triacylglycerol	TG(16:0)/(18:1)/(20:4)	11_61571348_C/G	11:61571348	ENSG00000149485	ENST00000350997	Transcript	intron_variant	-	-	-	-	-	-	MODIFIER
11	11_61571382_G_A	61571382	A	G	1057	0.308893	-0.322397	0.0465586	4.37416e-12	TG.16.0_18.1_20.4	TG	Triacylglycerol	TG(16:0)/(18:1)/(20:4)	11_61571382_G/A	11:61571382	ENSG00000149485	ENST00000350997	Transcript	intron_variant	-	-	-	-	-	-	MODIFIER
11	11_61571478_T_C	61571478	C	T	1057	0.342952	-0.332409	0.0455584	2.95741e-13	TG.16.0_18.1_20.4	TG	Triacylglycerol	TG(16:0)/(18:1)/(20:4)	11_61571478_T/C	11:61571478	ENSG00000149485	ENST00000350997	Transcript	intron_variant	-	-	-	-	-	-	MODIFIER
11	11_61575158_A_G	61575158	G	A	1057	0.342952	-0.332409	0.0455584	2.95741e-13	TG.16.0_18.1_20.4	TG	Triacylglycerol	TG(16:0)/(18:1)/(20:4)	11_61575158_A/G	11:61575158	ENSG00000149485	ENST00000350997	Transcript	intron_variant	-	-	-	-	-	-	MODIFIER
11	11_61579463_A_G	61579463	G	A	1057	0.342952	-0.332409	0.0455584	2.95741e-13	TG.16.0_18.1_20.4	TG	Triacylglycerol	TG(16:0)/(18:1)/(20:4)	11_61579463_A/G	11:61579463	ENSG00000149485	ENST00000424501	Transcript	splice_polypyrimidine_tract_variant,intron_variant,NMD_transcript_variant	-	-	-	-	-	-	LOW
11	11_61579760_T_C	61579760	C	T	1057	0.309366	-0.325356	0.0465708	2.8227e-12	TG.16.0_18.1_20.4	TG	Triacylglycerol	TG(16:0)/(18:1)/(20:4)	11_61579760_T/C	11:61579760	ENSG00000134824	ENST00000257261	Transcript	upstream_gene_variant	-	-	-	-	-	-	MODIFIER
11	11_61580635_C_T	61580635	T	C	1057	0.309366	-0.325356	0.0465708	2.8227e-12	TG.16.0_18.1_20.4	TG	Triacylglycerol	TG(16:0)/(18:1)/(20:4)	11_61580635_C/T	11:61580635	ENSG00000134824	ENST00000257261	Transcript	upstream_gene_variant	-	-	-	-	-	-	MODIFIER
11	11_61581656_G_A	61581656	A	G	1057	0.280038	-0.325645	0.0481309	1.32555e-11	TG.16.0_18.1_20.4	TG	Triacylglycerol	TG(16:0)/(18:1)/(20:4)	11_61581656_G/A	11:61581656	ENSG00000134824	ENST00000257261	Transcript	upstream_gene_variant	-	-	-	-	-	-	MODIFIER
11	11_61581764_T_C	61581764	C	T	1057	0.312677	-0.330234	0.0466588	1.46625e-12	TG.16.0_18.1_20.4	TG	Triacylglycerol	TG(16:0)/(18:1)/(20:4)	11_61581764_T/C	11:61581764	ENSG00000134824	ENST00000257261	Transcript	upstream_gene_variant	-	-	-	-	-	-	MODIFIER
11	11_61582708_T_C	61582708	C	T	1057	0.309366	-0.325356	0.0465708	2.8227e-12	TG.16.0_18.1_20.4	TG	Triacylglycerol	TG(16:0)/(18:1)/(20:4)	11_61582708_T/C	11:61582708	ENSG00000134824	ENST00000257261	Transcript	upstream_gene_variant	-	-	-	-	-	-	MODIFIER
11	11_61585144_A_G	61585144	G	A	1057	0.342952	-0.332409	0.0455584	2.95741e-13	TG.16.0_18.1_20.4	TG	Triacylglycerol	TG(16:0)/(18:1)/(20:4)	11_61585144_A/G	11:61585144	ENSG00000134824	ENST00000257261	Transcript	intron_variant	-	-	-	-	-	-	MODIFIER
11	11_61588305_A_G	61588305	G	A	1057	0.34579	-0.338895	0.0456677	1.16341e-13	TG.16.0_18.1_20.4	TG	Triacylglycerol	TG(16:0)/(18:1)/(20:4)	11_61588305_A/G	11:61588305	ENSG00000134824	ENST00000257261	Transcript	intron_variant	-	-	-	-	-	-	MODIFIER
11	11_61589481_A_G	61589481	G	A	1057	0.31315	-0.335606	0.0466718	6.44222e-13	TG.16.0_18.1_20.4	TG	Triacylglycerol	TG(16:0)/(18:1)/(20:4)	11_61589481_A/G	11:61589481	ENSG00000134824	ENST00000257261	Transcript	intron_variant	-	-	-	-	-	-	MODIFIER
11	11_61592362_A_G	61592362	G	A	1057	0.347209	-0.341911	0.0457239	7.56153e-14	TG.16.0_18.1_20.4	TG	Triacylglycerol	TG(16:0)/(18:1)/(20:4)	11_61592362_A/G	11:61592362	ENSG00000134824	ENST00000257261	Transcript	intron_variant	-	-	-	-	-	-	MODIFIER
11	11_61593005_A_G	61593005	G	A	1057	0.347209	-0.341911	0.0457239	7.56153e-14	TG.16.0_18.1_20.4	TG	Triacylglycerol	TG(16:0)/(18:1)/(20:4)	11_61593005_A/G	11:61593005	ENSG00000134824	ENST00000257261	Transcript	intron_variant	-	-	-	-	-	-	MODIFIER
11	11_61593816_C_T	61593816	T	C	1057	0.343898	-0.336495	0.0455944	1.58082e-13	TG.16.0_18.1_20.4	TG	Triacylglycerol	TG(16:0)/(18:1)/(20:4)	11_61593816_C/T	11:61593816	ENSG00000134824	ENST00000522639	Transcript	synonymous_variant	192	114	38	H	caC/caT	-	LOW
11	11_61596633_C_T	61596633	T	C	1057	0.348155	-0.345555	0.045762	4.31432e-14	TG.16.0_18.1_20.4	TG	Triacylglycerol	TG(16:0)/(18:1)/(20:4)	11_61596633_C/T	11:61596633	ENSG00000134824	ENST00000257261	Transcript	intron_variant	-	-	-	-	-	-	MODIFIER
11	11_61597972_A_G	61597972	G	A	1057	0.346263	-0.343494	0.0457836	6.25868e-14	TG.16.0_18.1_20.4	TG	Triacylglycerol	TG(16:0)/(18:1)/(20:4)	11_61597972_A/G	11:61597972	ENSG00000134824	ENST00000257261	Transcript	intron_variant	-	-	-	-	-	-	MODIFIER
11	11_61598288_C_T	61598288	T	C	1057	0.271523	-0.28775	0.0485994	3.20264e-09	TG.16.0_18.1_20.4	TG	Triacylglycerol	TG(16:0)/(18:1)/(20:4)	11_61598288_C/T	11:61598288	ENSG00000134824	ENST00000257261	Transcript	intron_variant	-	-	-	-	-	-	MODIFIER
11	11_61600327_G_A	61600327	A	G	1057	0.274834	-0.274894	0.04829	1.25144e-08	TG.16.0_18.1_20.4	TG	Triacylglycerol	TG(16:0)/(18:1)/(20:4)	11_61600327_G/A	11:61600327	ENSG00000134824	ENST00000257261	Transcript	intron_variant	-	-	-	-	-	-	MODIFIER
11	11_61600342_A_C	61600342	C	A	1057	0.647588	0.33239	0.0455495	2.93522e-13	TG.16.0_18.1_20.4	TG	Triacylglycerol	TG(16:0)/(18:1)/(20:4)	11_61600342_A/C	11:61600342	ENSG00000134824	ENST00000257261	Transcript	intron_variant	-	-	-	-	-	-	MODIFIER
11	11_61602003_C_G	61602003	G	C	1057	0.278146	-0.27917	0.0482181	7.05023e-09	TG.16.0_18.1_20.4	TG	Triacylglycerol	TG(16:0)/(18:1)/(20:4)	11_61602003_C/G	11:61602003	ENSG00000134824	ENST00000257261	Transcript	intron_variant	-	-	-	-	-	-	MODIFIER
11	11_61603510_C_A	61603510	A	C	1057	0.350993	-0.333595	0.045491	2.24691e-13	TG.16.0_18.1_20.4	TG	Triacylglycerol	TG(16:0)/(18:1)/(20:4)	11_61603510_C/A	11:61603510	ENSG00000134824	ENST00000257261	Transcript	intron_variant	-	-	-	-	-	-	MODIFIER
11	11_61604814_C_A	61604814	A	C	1057	0.351466	-0.332494	0.0455104	2.75427e-13	TG.16.0_18.1_20.4	TG	Triacylglycerol	TG(16:0)/(18:1)/(20:4)	11_61604814_C/A	11:61604814	ENSG00000134824	ENST00000257261	Transcript	intron_variant	-	-	-	-	-	-	MODIFIER
11	11_61605499_T_A	61605499	A	T	1057	0.351466	-0.332494	0.0455104	2.75427e-13	TG.16.0_18.1_20.4	TG	Triacylglycerol	TG(16:0)/(18:1)/(20:4)	11_61605499_T/A	11:61605499	ENSG00000134824	ENST00000257261	Transcript	intron_variant	-	-	-	-	-	-	MODIFIER
11	11_61605613_C_T	61605613	T	C	1057	0.230842	-0.279579	0.0512258	4.8216e-08	TG.16.0_18.1_20.4	TG	Triacylglycerol	TG(16:0)/(18:1)/(20:4)	11_61605613_C/T	11:61605613	ENSG00000134824	ENST00000257261	Transcript	intron_variant	-	-	-	-	-	-	MODIFIER
11	11_61606642_A_G	61606642	G	A	1057	0.352412	-0.329765	0.0454537	4.01784e-13	TG.16.0_18.1_20.4	TG	Triacylglycerol	TG(16:0)/(18:1)/(20:4)	11_61606642_A/G	11:61606642	ENSG00000134824	ENST00000257261	Transcript	intron_variant	-	-	-	-	-	-	MODIFIER
11	11_61606683_G_A	61606683	A	G	1057	0.352412	-0.329765	0.0454537	4.01784e-13	TG.16.0_18.1_20.4	TG	Triacylglycerol	TG(16:0)/(18:1)/(20:4)	11_61606683_G/A	11:61606683	ENSG00000134824	ENST00000257261	Transcript	intron_variant	-	-	-	-	-	-	MODIFIER
11	11_61609750_C_T	61609750	T	C	1057	0.353832	-0.327508	0.0455129	6.20341e-13	TG.16.0_18.1_20.4	TG	Triacylglycerol	TG(16:0)/(18:1)/(20:4)	11_61609750_C/T	11:61609750	ENSG00000134824	ENST00000257261	Transcript	intron_variant	-	-	-	-	-	-	MODIFIER
11	11_61610750_G_A	61610750	A	G	1057	0.354305	-0.326408	0.0455329	7.57533e-13	TG.16.0_18.1_20.4	TG	Triacylglycerol	TG(16:0)/(18:1)/(20:4)	11_61610750_G/A	11:61610750	ENSG00000134824	ENST00000257261	Transcript	intron_variant	-	-	-	-	-	-	MODIFIER
11	11_61618608_A_G	61618608	G	A	1057	0.371334	-0.326515	0.0450718	4.34529e-13	TG.16.0_18.1_20.4	TG	Triacylglycerol	TG(16:0)/(18:1)/(20:4)	11_61618608_A/G	11:61618608	ENSG00000134824	ENST00000257261	Transcript	intron_variant	-	-	-	-	-	-	MODIFIER
11	11_61619829_C_A	61619829	A	C	1057	0.627247	0.321009	0.0449542	9.27787e-13	TG.16.0_18.1_20.4	TG	Triacylglycerol	TG(16:0)/(18:1)/(20:4)	11_61619829_C/A	11:61619829	ENSG00000134824	ENST00000257261	Transcript	intron_variant	-	-	-	-	-	-	MODIFIER
11	11_61621194_G_A	61621194	A	G	1057	0.329234	-0.304917	0.0459487	3.22272e-11	TG.16.0_18.1_20.4	TG	Triacylglycerol	TG(16:0)/(18:1)/(20:4)	11_61621194_G/A	11:61621194	ENSG00000134824	ENST00000257261	Transcript	intron_variant	-	-	-	-	-	-	MODIFIER
11	11_61621556_G_C	61621556	C	G	1057	0.374645	-0.323736	0.0450459	6.63229e-13	TG.16.0_18.1_20.4	TG	Triacylglycerol	TG(16:0)/(18:1)/(20:4)	11_61621556_G/C	11:61621556	ENSG00000134824	ENST00000257261	Transcript	intron_variant	-	-	-	-	-	-	MODIFIER
11	11_61622227_T_C	61622227	C	T	1057	0.33018	-0.308104	0.0460794	2.28761e-11	TG.16.0_18.1_20.4	TG	Triacylglycerol	TG(16:0)/(18:1)/(20:4)	11_61622227_T/C	11:61622227	ENSG00000134824	ENST00000257261	Transcript	intron_variant	-	-	-	-	-	-	MODIFIER
11	11_61623140_C_T	61623140	T	C	1057	0.373699	-0.321044	0.0449998	9.7253e-13	TG.16.0_18.1_20.4	TG	Triacylglycerol	TG(16:0)/(18:1)/(20:4)	11_61623140_C/T	11:61623140	ENSG00000134824	ENST00000257261	Transcript	intron_variant	-	-	-	-	-	-	MODIFIER
11	11_61624181_T_C	61624181	C	T	1057	0.623463	0.296639	0.0445886	2.87543e-11	TG.16.0_18.1_20.4	TG	Triacylglycerol	TG(16:0)/(18:1)/(20:4)	11_61624181_T/C	11:61624181	ENSG00000134824	ENST00000257261	Transcript	intron_variant	-	-	-	-	-	-	MODIFIER
11	11_61626206_G_A	61626206	A	G	1057	0.322611	-0.291512	0.0478208	1.08804e-09	TG.16.0_18.1_20.4	TG	Triacylglycerol	TG(16:0)/(18:1)/(20:4)	11_61626206_G/A	11:61626206	ENSG00000134824	ENST00000257261	Transcript	intron_variant	-	-	-	-	-	-	MODIFIER
11	11_61626270_C_G	61626270	G	C	1057	0.37843	-0.279755	0.0457134	9.37212e-10	TG.16.0_18.1_20.4	TG	Triacylglycerol	TG(16:0)/(18:1)/(20:4)	11_61626270_C/G	11:61626270	ENSG00000134824	ENST00000257261	Transcript	intron_variant	-	-	-	-	-	-	MODIFIER
11	11_61626921_G_T	61626921	T	G	1057	0.298486	-0.3155	0.0485983	8.47032e-11	TG.16.0_18.1_20.4	TG	Triacylglycerol	TG(16:0)/(18:1)/(20:4)	11_61626921_G/T	11:61626921	ENSG00000134824	ENST00000257261	Transcript	intron_variant	-	-	-	-	-	-	MODIFIER
11	11_61627321_G_C	61627321	C	G	1057	0.278146	-0.286709	0.0497724	8.3911e-09	TG.16.0_18.1_20.4	TG	Triacylglycerol	TG(16:0)/(18:1)/(20:4)	11_61627321_G/C	11:61627321	ENSG00000134824	ENST00000257261	Transcript	intron_variant	-	-	-	-	-	-	MODIFIER
11	11_61627484_A_G	61627484	G	A	1057	0.301325	-0.318621	0.0485515	5.29041e-11	TG.16.0_18.1_20.4	TG	Triacylglycerol	TG(16:0)/(18:1)/(20:4)	11_61627484_A/G	11:61627484	ENSG00000134824	ENST00000257261	Transcript	intron_variant	-	-	-	-	-	-	MODIFIER
11	11_61627811_T_C	61627811	C	T	1057	0.481552	-0.241257	0.0434187	2.75217e-08	TG.16.0_18.1_20.4	TG	Triacylglycerol	TG(16:0)/(18:1)/(20:4)	11_61627811_T/C	11:61627811	ENSG00000134824	ENST00000257261	Transcript	intron_variant	-	-	-	-	-	-	MODIFIER
11	11_61627833_A_G	61627833	G	A	1057	0.482025	-0.239801	0.0434574	3.42741e-08	TG.16.0_18.1_20.4	TG	Triacylglycerol	TG(16:0)/(18:1)/(20:4)	11_61627833_A/G	11:61627833	ENSG00000134824	ENST00000257261	Transcript	intron_variant	-	-	-	-	-	-	MODIFIER
11	11_61627881_T_C	61627881	C	T	1057	0.301325	-0.318621	0.0485515	5.29041e-11	TG.16.0_18.1_20.4	TG	Triacylglycerol	TG(16:0)/(18:1)/(20:4)	11_61627881_T/C	11:61627881	ENSG00000134824	ENST00000257261	Transcript	intron_variant	-	-	-	-	-	-	MODIFIER
11	11_61628266_C_G	61628266	G	C	1057	0.482025	-0.239801	0.0434574	3.42741e-08	TG.16.0_18.1_20.4	TG	Triacylglycerol	TG(16:0)/(18:1)/(20:4)	11_61628266_C/G	11:61628266	ENSG00000134824	ENST00000257261	Transcript	intron_variant	-	-	-	-	-	-	MODIFIER
11	11_61628492_G_A	61628492	A	G	1057	0.480605	-0.238888	0.043342	3.55406e-08	TG.16.0_18.1_20.4	TG	Triacylglycerol	TG(16:0)/(18:1)/(20:4)	11_61628492_G/A	11:61628492	ENSG00000134824	ENST00000257261	Transcript	intron_variant	-	-	-	-	-	-	MODIFIER
11	11_61629322_T_C	61629322	C	T	1057	0.456008	-0.248258	0.0434497	1.10549e-08	TG.16.0_18.1_20.4	TG	Triacylglycerol	TG(16:0)/(18:1)/(20:4)	11_61629322_T/C	11:61629322	ENSG00000134824	ENST00000257261	Transcript	intron_variant	-	-	-	-	-	-	MODIFIER
11	11_61629666_A_G	61629666	G	A	1057	0.522706	0.248733	0.0435753	1.14222e-08	TG.16.0_18.1_20.4	TG	Triacylglycerol	TG(16:0)/(18:1)/(20:4)	11_61629666_A/G	11:61629666	ENSG00000134824	ENST00000257261	Transcript	intron_variant	-	-	-	-	-	-	MODIFIER
11	11_61629747_A_G	61629747	G	A	1057	0.456954	-0.251477	0.0435188	7.5335e-09	TG.16.0_18.1_20.4	TG	Triacylglycerol	TG(16:0)/(18:1)/(20:4)	11_61629747_A/G	11:61629747	ENSG00000134824	ENST00000257261	Transcript	intron_variant	-	-	-	-	-	-	MODIFIER
11	11_61635294_G_A	61635294	A	G	1057	0.520814	0.238765	0.0434768	3.97894e-08	TG.16.0_18.1_20.4	TG	Triacylglycerol	TG(16:0)/(18:1)/(20:4)	11_61635294_G/A	11:61635294	ENSG00000134824	ENST00000257261	Transcript	downstream_gene_variant	-	-	-	-	-	-	MODIFIER
11	11_61636013_A_T	61636013	T	A	1057	0.558657	0.242015	0.0433402	2.34945e-08	TG.16.0_18.1_20.4	TG	Triacylglycerol	TG(16:0)/(18:1)/(20:4)	11_61636013_A/T	11:61636013	ENSG00000134824	ENST00000257261	Transcript	downstream_gene_variant	-	-	-	-	-	-	MODIFIER
11	11_61639488_T_C	61639488	C	T	1057	0.645695	0.275719	0.0459219	1.92416e-09	TG.16.0_18.1_20.4	TG	Triacylglycerol	TG(16:0)/(18:1)/(20:4)	11_61639488_T/C	11:61639488	ENSG00000134824	ENST00000257261	Transcript	downstream_gene_variant	-	-	-	-	-	-	MODIFIER
11	11_61639573_G_A	61639573	A	G	1057	0.625355	0.25952	0.0456142	1.27451e-08	TG.16.0_18.1_20.4	TG	Triacylglycerol	TG(16:0)/(18:1)/(20:4)	11_61639573_G/A	11:61639573	ENSG00000134824	ENST00000257261	Transcript	downstream_gene_variant	-	-	-	-	-	-	MODIFIER
11	11_61640379_G_A	61640379	A	G	1057	0.625828	0.258745	0.0457842	1.5915e-08	TG.16.0_18.1_20.4	TG	Triacylglycerol	TG(16:0)/(18:1)/(20:4)	11_61640379_G/A	11:61640379	ENSG00000221968	ENST00000278829	Transcript	downstream_gene_variant	-	-	-	-	-	-	MODIFIER
11	11_61543499_T_C	61543499	C	T	1056	0.370739	-0.375275	0.0429602	2.42764e-18	TG.16.0_18.1_20.5	TG	Triacylglycerol	TG(16:0)/(18:1)/(20:5)	11_61543499_T/C	11:61543499	ENSG00000124920	ENST00000265460	Transcript	intron_variant	-	-	-	-	-	-	MODIFIER
11	11_61543961_T_C	61543961	C	T	1056	0.367898	-0.369429	0.0429675	8.11993e-18	TG.16.0_18.1_20.5	TG	Triacylglycerol	TG(16:0)/(18:1)/(20:5)	11_61543961_T/C	11:61543961	ENSG00000124920	ENST00000265460	Transcript	intron_variant	-	-	-	-	-	-	MODIFIER
11	11_61546592_A_G	61546592	G	A	1056	0.367424	-0.371521	0.0428342	4.19155e-18	TG.16.0_18.1_20.5	TG	Triacylglycerol	TG(16:0)/(18:1)/(20:5)	11_61546592_A/G	11:61546592	ENSG00000124920	ENST00000265460	Transcript	intron_variant	-	-	-	-	-	-	MODIFIER
11	11_61547068_G_A	61547068	A	G	1056	0.185133	-0.367061	0.0540055	1.0701e-11	TG.16.0_18.1_20.5	TG	Triacylglycerol	TG(16:0)/(18:1)/(20:5)	11_61547068_G/A	11:61547068	ENSG00000124920	ENST00000265460	Transcript	intron_variant	-	-	-	-	-	-	MODIFIER
11	11_61547237_C_T	61547237	T	C	1056	0.332386	-0.372573	0.0440138	2.5637e-17	TG.16.0_18.1_20.5	TG	Triacylglycerol	TG(16:0)/(18:1)/(20:5)	11_61547237_C/T	11:61547237	ENSG00000124920	ENST00000265460	Transcript	intron_variant	-	-	-	-	-	-	MODIFIER
11	11_61549025_G_A	61549025	A	G	1056	0.344697	-0.397428	0.0431707	3.38615e-20	TG.16.0_18.1_20.5	TG	Triacylglycerol	TG(16:0)/(18:1)/(20:5)	11_61549025_G/A	11:61549025	ENSG00000124920	ENST00000265460	Transcript	intron_variant	-	-	-	-	-	-	MODIFIER
11	11_61549458_A_G	61549458	G	A	1056	0.348011	-0.356233	0.0440369	5.99426e-16	TG.16.0_18.1_20.5	TG	Triacylglycerol	TG(16:0)/(18:1)/(20:5)	11_61549458_A/G	11:61549458	ENSG00000124920	ENST00000265460	Transcript	intron_variant	-	-	-	-	-	-	MODIFIER
11	11_61551356_T_C	61551356	C	T	1056	0.346117	-0.402915	0.0432767	1.27587e-20	TG.16.0_18.1_20.5	TG	Triacylglycerol	TG(16:0)/(18:1)/(20:5)	11_61551356_T/C	11:61551356	ENSG00000124920	ENST00000265460	Transcript	synonymous_variant	3068	3033	1011	S	agT/agC	-	LOW
11	11_61551927_A_C	61551927	C	A	1056	0.345644	-0.404826	0.0432409	7.81535e-21	TG.16.0_18.1_20.5	TG	Triacylglycerol	TG(16:0)/(18:1)/(20:5)	11_61551927_A/C	11:61551927	ENSG00000134825	ENST00000257262	Transcript	downstream_gene_variant	-	-	-	-	-	-	MODIFIER
11	11_61552680_G_T	61552680	T	G	1056	0.342803	-0.401012	0.0433604	2.27998e-20	TG.16.0_18.1_20.5	TG	Triacylglycerol	TG(16:0)/(18:1)/(20:5)	11_61552680_G/T	11:61552680	ENSG00000134825	ENST00000257262	Transcript	downstream_gene_variant	-	-	-	-	-	-	MODIFIER
11	11_61556039_A_C	61556039	C	A	1056	0.183239	-0.357533	0.0541601	4.07267e-11	TG.16.0_18.1_20.5	TG	Triacylglycerol	TG(16:0)/(18:1)/(20:5)	11_61556039_A/C	11:61556039	ENSG00000134825	ENST00000257262	Transcript	downstream_gene_variant	-	-	-	-	-	-	MODIFIER
11	11_61557803_T_C	61557803	C	T	1056	0.347064	-0.402856	0.0434145	1.70596e-20	TG.16.0_18.1_20.5	TG	Triacylglycerol	TG(16:0)/(18:1)/(20:5)	11_61557803_T/C	11:61557803	ENSG00000134825	ENST00000257262	Transcript	intron_variant,NMD_transcript_variant	-	-	-	-	-	-	MODIFIER
11	11_61557826_T_C	61557826	C	T	1056	0.342803	-0.401012	0.0433604	2.27998e-20	TG.16.0_18.1_20.5	TG	Triacylglycerol	TG(16:0)/(18:1)/(20:5)	11_61557826_T/C	11:61557826	ENSG00000134825	ENST00000257262	Transcript	intron_variant,NMD_transcript_variant	-	-	-	-	-	-	MODIFIER
11	11_61560081_G_A	61560081	A	G	1056	0.313447	-0.409009	0.0444517	3.53948e-20	TG.16.0_18.1_20.5	TG	Triacylglycerol	TG(16:0)/(18:1)/(20:5)	11_61560081_G/A	11:61560081	ENSG00000134825	ENST00000257262	Transcript	upstream_gene_variant	-	-	-	-	-	-	MODIFIER
11	11_61564299_G_T	61564299	T	G	1056	0.361269	-0.396069	0.0433008	5.85878e-20	TG.16.0_18.1_20.5	TG	Triacylglycerol	TG(16:0)/(18:1)/(20:5)	11_61564299_G/T	11:61564299	ENSG00000134825	ENST00000257262	Transcript	upstream_gene_variant	-	-	-	-	-	-	MODIFIER
11	11_61565908_T_C	61565908	C	T	1056	0.361269	-0.396069	0.0433008	5.85878e-20	TG.16.0_18.1_20.5	TG	Triacylglycerol	TG(16:0)/(18:1)/(20:5)	11_61565908_T/C	11:61565908	ENSG00000168496	ENST00000305885	Transcript	downstream_gene_variant	-	-	-	-	-	-	MODIFIER
11	11_61567753_C_A	61567753	A	C	1056	0.309659	-0.387493	0.0445301	3.26572e-18	TG.16.0_18.1_20.5	TG	Triacylglycerol	TG(16:0)/(18:1)/(20:5)	11_61567753_C/A	11:61567753	ENSG00000168496	ENST00000305885	Transcript	downstream_gene_variant	-	-	-	-	-	-	MODIFIER
11	11_61569306_C_G	61569306	G	C	1056	0.343277	-0.401576	0.0433739	2.07343e-20	TG.16.0_18.1_20.5	TG	Triacylglycerol	TG(16:0)/(18:1)/(20:5)	11_61569306_C/G	11:61569306	ENSG00000168496	ENST00000305885	Transcript	downstream_gene_variant	-	-	-	-	-	-	MODIFIER
11	11_61569830_C_T	61569830	T	C	1056	0.342803	-0.403807	0.0433358	1.18429e-20	TG.16.0_18.1_20.5	TG	Triacylglycerol	TG(16:0)/(18:1)/(20:5)	11_61569830_C/T	11:61569830	ENSG00000149485	ENST00000350997	Transcript	3_prime_UTR_variant	1792	-	-	-	-	-	MODIFIER
11	11_61570783_T_C	61570783	C	T	1056	0.342803	-0.403807	0.0433358	1.18429e-20	TG.16.0_18.1_20.5	TG	Triacylglycerol	TG(16:0)/(18:1)/(20:5)	11_61570783_T/C	11:61570783	ENSG00000149485	ENST00000350997	Transcript	intron_variant	-	-	-	-	-	-	MODIFIER
11	11_61571348_C_G	61571348	G	C	1056	0.3125	-0.392311	0.0445675	1.33669e-18	TG.16.0_18.1_20.5	TG	Triacylglycerol	TG(16:0)/(18:1)/(20:5)	11_61571348_C/G	11:61571348	ENSG00000149485	ENST00000350997	Transcript	intron_variant	-	-	-	-	-	-	MODIFIER
11	11_61571382_G_A	61571382	A	G	1056	0.309186	-0.389951	0.0444972	1.89275e-18	TG.16.0_18.1_20.5	TG	Triacylglycerol	TG(16:0)/(18:1)/(20:5)	11_61571382_G/A	11:61571382	ENSG00000149485	ENST00000350997	Transcript	intron_variant	-	-	-	-	-	-	MODIFIER
11	11_61571478_T_C	61571478	C	T	1056	0.343277	-0.407376	0.0433225	5.2859e-21	TG.16.0_18.1_20.5	TG	Triacylglycerol	TG(16:0)/(18:1)/(20:5)	11_61571478_T/C	11:61571478	ENSG00000149485	ENST00000350997	Transcript	intron_variant	-	-	-	-	-	-	MODIFIER
11	11_61575158_A_G	61575158	G	A	1056	0.343277	-0.407376	0.0433225	5.2859e-21	TG.16.0_18.1_20.5	TG	Triacylglycerol	TG(16:0)/(18:1)/(20:5)	11_61575158_A/G	11:61575158	ENSG00000149485	ENST00000350997	Transcript	intron_variant	-	-	-	-	-	-	MODIFIER
11	11_61579463_A_G	61579463	G	A	1056	0.343277	-0.407376	0.0433225	5.2859e-21	TG.16.0_18.1_20.5	TG	Triacylglycerol	TG(16:0)/(18:1)/(20:5)	11_61579463_A/G	11:61579463	ENSG00000149485	ENST00000424501	Transcript	splice_polypyrimidine_tract_variant,intron_variant,NMD_transcript_variant	-	-	-	-	-	-	LOW
11	11_61579760_T_C	61579760	C	T	1056	0.309659	-0.393553	0.0444796	8.91571e-19	TG.16.0_18.1_20.5	TG	Triacylglycerol	TG(16:0)/(18:1)/(20:5)	11_61579760_T/C	11:61579760	ENSG00000134824	ENST00000257261	Transcript	upstream_gene_variant	-	-	-	-	-	-	MODIFIER
11	11_61580635_C_T	61580635	T	C	1056	0.309659	-0.393553	0.0444796	8.91571e-19	TG.16.0_18.1_20.5	TG	Triacylglycerol	TG(16:0)/(18:1)/(20:5)	11_61580635_C/T	11:61580635	ENSG00000134824	ENST00000257261	Transcript	upstream_gene_variant	-	-	-	-	-	-	MODIFIER
11	11_61581656_G_A	61581656	A	G	1056	0.280303	-0.40743	0.0459613	7.67523e-19	TG.16.0_18.1_20.5	TG	Triacylglycerol	TG(16:0)/(18:1)/(20:5)	11_61581656_G/A	11:61581656	ENSG00000134824	ENST00000257261	Transcript	upstream_gene_variant	-	-	-	-	-	-	MODIFIER
11	11_61581764_T_C	61581764	C	T	1056	0.312973	-0.395938	0.0445504	6.2538e-19	TG.16.0_18.1_20.5	TG	Triacylglycerol	TG(16:0)/(18:1)/(20:5)	11_61581764_T/C	11:61581764	ENSG00000134824	ENST00000257261	Transcript	upstream_gene_variant	-	-	-	-	-	-	MODIFIER
11	11_61582708_T_C	61582708	C	T	1056	0.309659	-0.393553	0.0444796	8.91571e-19	TG.16.0_18.1_20.5	TG	Triacylglycerol	TG(16:0)/(18:1)/(20:5)	11_61582708_T/C	11:61582708	ENSG00000134824	ENST00000257261	Transcript	upstream_gene_variant	-	-	-	-	-	-	MODIFIER
11	11_61585144_A_G	61585144	G	A	1056	0.343277	-0.407376	0.0433225	5.2859e-21	TG.16.0_18.1_20.5	TG	Triacylglycerol	TG(16:0)/(18:1)/(20:5)	11_61585144_A/G	11:61585144	ENSG00000134824	ENST00000257261	Transcript	intron_variant	-	-	-	-	-	-	MODIFIER
11	11_61588305_A_G	61588305	G	A	1056	0.346117	-0.41245	0.0433902	1.98877e-21	TG.16.0_18.1_20.5	TG	Triacylglycerol	TG(16:0)/(18:1)/(20:5)	11_61588305_A/G	11:61588305	ENSG00000134824	ENST00000257261	Transcript	intron_variant	-	-	-	-	-	-	MODIFIER
11	11_61589481_A_G	61589481	G	A	1056	0.313447	-0.400278	0.044527	2.48253e-19	TG.16.0_18.1_20.5	TG	Triacylglycerol	TG(16:0)/(18:1)/(20:5)	11_61589481_A/G	11:61589481	ENSG00000134824	ENST00000257261	Transcript	intron_variant	-	-	-	-	-	-	MODIFIER
11	11_61592362_A_G	61592362	G	A	1056	0.347538	-0.412897	0.0434444	2.01897e-21	TG.16.0_18.1_20.5	TG	Triacylglycerol	TG(16:0)/(18:1)/(20:5)	11_61592362_A/G	11:61592362	ENSG00000134824	ENST00000257261	Transcript	intron_variant	-	-	-	-	-	-	MODIFIER
11	11_61593005_A_G	61593005	G	A	1056	0.347538	-0.412897	0.0434444	2.01897e-21	TG.16.0_18.1_20.5	TG	Triacylglycerol	TG(16:0)/(18:1)/(20:5)	11_61593005_A/G	11:61593005	ENSG00000134824	ENST00000257261	Transcript	intron_variant	-	-	-	-	-	-	MODIFIER
11	11_61593816_C_T	61593816	T	C	1056	0.344223	-0.409703	0.043339	3.27832e-21	TG.16.0_18.1_20.5	TG	Triacylglycerol	TG(16:0)/(18:1)/(20:5)	11_61593816_C/T	11:61593816	ENSG00000134824	ENST00000522639	Transcript	synonymous_variant	192	114	38	H	caC/caT	-	LOW
11	11_61595564_C_T	61595564	T	C	1056	0.184659	-0.374933	0.0541569	4.41895e-12	TG.16.0_18.1_20.5	TG	Triacylglycerol	TG(16:0)/(18:1)/(20:5)	11_61595564_C/T	11:61595564	ENSG00000134824	ENST00000257261	Transcript	intron_variant	-	-	-	-	-	-	MODIFIER
11	11_61596633_C_T	61596633	T	C	1056	0.348485	-0.416244	0.0434535	9.79213e-22	TG.16.0_18.1_20.5	TG	Triacylglycerol	TG(16:0)/(18:1)/(20:5)	11_61596633_C/T	11:61596633	ENSG00000134824	ENST00000257261	Transcript	intron_variant	-	-	-	-	-	-	MODIFIER
11	11_61597972_A_G	61597972	G	A	1056	0.346591	-0.416641	0.043472	9.3246e-22	TG.16.0_18.1_20.5	TG	Triacylglycerol	TG(16:0)/(18:1)/(20:5)	11_61597972_A/G	11:61597972	ENSG00000134824	ENST00000257261	Transcript	intron_variant	-	-	-	-	-	-	MODIFIER
11	11_61598288_C_T	61598288	T	C	1056	0.27178	-0.358086	0.0468253	2.05292e-14	TG.16.0_18.1_20.5	TG	Triacylglycerol	TG(16:0)/(18:1)/(20:5)	11_61598288_C/T	11:61598288	ENSG00000134824	ENST00000257261	Transcript	intron_variant	-	-	-	-	-	-	MODIFIER
11	11_61599347_G_A	61599347	A	G	1056	0.185133	-0.377031	0.0541196	3.24653e-12	TG.16.0_18.1_20.5	TG	Triacylglycerol	TG(16:0)/(18:1)/(20:5)	11_61599347_G/A	11:61599347	ENSG00000134824	ENST00000257261	Transcript	intron_variant	-	-	-	-	-	-	MODIFIER
11	11_61600327_G_A	61600327	A	G	1056	0.275095	-0.342311	0.0466234	2.10376e-13	TG.16.0_18.1_20.5	TG	Triacylglycerol	TG(16:0)/(18:1)/(20:5)	11_61600327_G/A	11:61600327	ENSG00000134824	ENST00000257261	Transcript	intron_variant	-	-	-	-	-	-	MODIFIER
11	11_61600342_A_C	61600342	C	A	1056	0.647254	0.403667	0.0433475	1.25045e-20	TG.16.0_18.1_20.5	TG	Triacylglycerol	TG(16:0)/(18:1)/(20:5)	11_61600342_A/C	11:61600342	ENSG00000134824	ENST00000257261	Transcript	intron_variant	-	-	-	-	-	-	MODIFIER
11	11_61602003_C_G	61602003	G	C	1056	0.278409	-0.345054	0.0465316	1.21188e-13	TG.16.0_18.1_20.5	TG	Triacylglycerol	TG(16:0)/(18:1)/(20:5)	11_61602003_C/G	11:61602003	ENSG00000134824	ENST00000257261	Transcript	intron_variant	-	-	-	-	-	-	MODIFIER
11	11_61603510_C_A	61603510	A	C	1056	0.351326	-0.403517	0.0432883	1.14576e-20	TG.16.0_18.1_20.5	TG	Triacylglycerol	TG(16:0)/(18:1)/(20:5)	11_61603510_C/A	11:61603510	ENSG00000134824	ENST00000257261	Transcript	intron_variant	-	-	-	-	-	-	MODIFIER
11	11_61604814_C_A	61604814	A	C	1056	0.351799	-0.401621	0.0433251	1.86242e-20	TG.16.0_18.1_20.5	TG	Triacylglycerol	TG(16:0)/(18:1)/(20:5)	11_61604814_C/A	11:61604814	ENSG00000134824	ENST00000257261	Transcript	intron_variant	-	-	-	-	-	-	MODIFIER
11	11_61605499_T_A	61605499	A	T	1056	0.351799	-0.401621	0.0433251	1.86242e-20	TG.16.0_18.1_20.5	TG	Triacylglycerol	TG(16:0)/(18:1)/(20:5)	11_61605499_T/A	11:61605499	ENSG00000134824	ENST00000257261	Transcript	intron_variant	-	-	-	-	-	-	MODIFIER
11	11_61605613_C_T	61605613	T	C	1056	0.231061	-0.356205	0.0495017	6.20875e-13	TG.16.0_18.1_20.5	TG	Triacylglycerol	TG(16:0)/(18:1)/(20:5)	11_61605613_C/T	11:61605613	ENSG00000134824	ENST00000257261	Transcript	intron_variant	-	-	-	-	-	-	MODIFIER
11	11_61606642_A_G	61606642	G	A	1056	0.352746	-0.397801	0.0433003	4.0388e-20	TG.16.0_18.1_20.5	TG	Triacylglycerol	TG(16:0)/(18:1)/(20:5)	11_61606642_A/G	11:61606642	ENSG00000134824	ENST00000257261	Transcript	intron_variant	-	-	-	-	-	-	MODIFIER
11	11_61606683_G_A	61606683	A	G	1056	0.352746	-0.397801	0.0433003	4.0388e-20	TG.16.0_18.1_20.5	TG	Triacylglycerol	TG(16:0)/(18:1)/(20:5)	11_61606683_G/A	11:61606683	ENSG00000134824	ENST00000257261	Transcript	intron_variant	-	-	-	-	-	-	MODIFIER
11	11_61607168_A_G	61607168	G	A	1056	0.232955	-0.350785	0.0493806	1.21456e-12	TG.16.0_18.1_20.5	TG	Triacylglycerol	TG(16:0)/(18:1)/(20:5)	11_61607168_A/G	11:61607168	ENSG00000134824	ENST00000257261	Transcript	intron_variant	-	-	-	-	-	-	MODIFIER
11	11_61609750_C_T	61609750	T	C	1056	0.354167	-0.39604	0.0433768	6.83457e-20	TG.16.0_18.1_20.5	TG	Triacylglycerol	TG(16:0)/(18:1)/(20:5)	11_61609750_C/T	11:61609750	ENSG00000134824	ENST00000257261	Transcript	intron_variant	-	-	-	-	-	-	MODIFIER
11	11_61610750_G_A	61610750	A	G	1056	0.35464	-0.394146	0.0434138	1.09759e-19	TG.16.0_18.1_20.5	TG	Triacylglycerol	TG(16:0)/(18:1)/(20:5)	11_61610750_G/A	11:61610750	ENSG00000134824	ENST00000257261	Transcript	intron_variant	-	-	-	-	-	-	MODIFIER
11	11_61611694_G_A	61611694	A	G	1056	0.233902	-0.34805	0.0493899	1.8284e-12	TG.16.0_18.1_20.5	TG	Triacylglycerol	TG(16:0)/(18:1)/(20:5)	11_61611694_G/A	11:61611694	ENSG00000134824	ENST00000257261	Transcript	intron_variant	-	-	-	-	-	-	MODIFIER
11	11_61612830_C_T	61612830	T	C	1056	0.216856	-0.339823	0.0503979	1.55368e-11	TG.16.0_18.1_20.5	TG	Triacylglycerol	TG(16:0)/(18:1)/(20:5)	11_61612830_C/T	11:61612830	ENSG00000134824	ENST00000257261	Transcript	intron_variant	-	-	-	-	-	-	MODIFIER
11	11_61613745_C_T	61613745	T	C	1056	0.21875	-0.334173	0.0503966	3.33709e-11	TG.16.0_18.1_20.5	TG	Triacylglycerol	TG(16:0)/(18:1)/(20:5)	11_61613745_C/T	11:61613745	ENSG00000134824	ENST00000257261	Transcript	intron_variant	-	-	-	-	-	-	MODIFIER
11	11_61615803_C_G	61615803	G	C	1056	0.217803	-0.340471	0.0503749	1.3919e-11	TG.16.0_18.1_20.5	TG	Triacylglycerol	TG(16:0)/(18:1)/(20:5)	11_61615803_C/G	11:61615803	ENSG00000134824	ENST00000257261	Transcript	intron_variant	-	-	-	-	-	-	MODIFIER
11	11_61616977_G_C	61616977	C	G	1056	0.219223	-0.333215	0.0503936	3.78518e-11	TG.16.0_18.1_20.5	TG	Triacylglycerol	TG(16:0)/(18:1)/(20:5)	11_61616977_G/C	11:61616977	ENSG00000134824	ENST00000257261	Transcript	intron_variant	-	-	-	-	-	-	MODIFIER
11	11_61617676_T_A	61617676	A	T	1056	0.263731	-0.319528	0.0474954	1.72549e-11	TG.16.0_18.1_20.5	TG	Triacylglycerol	TG(16:0)/(18:1)/(20:5)	11_61617676_T/A	11:61617676	ENSG00000134824	ENST00000257261	Transcript	intron_variant	-	-	-	-	-	-	MODIFIER
11	11_61618169_A_G	61618169	G	A	1056	0.160038	-0.349373	0.0572389	1.03596e-09	TG.16.0_18.1_20.5	TG	Triacylglycerol	TG(16:0)/(18:1)/(20:5)	11_61618169_A/G	11:61618169	ENSG00000134824	ENST00000257261	Transcript	intron_variant	-	-	-	-	-	-	MODIFIER
11	11_61618608_A_G	61618608	G	A	1056	0.371686	-0.381455	0.04305	7.94836e-19	TG.16.0_18.1_20.5	TG	Triacylglycerol	TG(16:0)/(18:1)/(20:5)	11_61618608_A/G	11:61618608	ENSG00000134824	ENST00000257261	Transcript	intron_variant	-	-	-	-	-	-	MODIFIER
11	11_61618831_T_C	61618831	C	T	1056	0.277462	-0.307708	0.0467666	4.7153e-11	TG.16.0_18.1_20.5	TG	Triacylglycerol	TG(16:0)/(18:1)/(20:5)	11_61618831_T/C	11:61618831	ENSG00000134824	ENST00000257261	Transcript	intron_variant	-	-	-	-	-	-	MODIFIER
11	11_61619829_C_A	61619829	A	C	1056	0.626894	0.37449	0.0429875	2.99622e-18	TG.16.0_18.1_20.5	TG	Triacylglycerol	TG(16:0)/(18:1)/(20:5)	11_61619829_C/A	11:61619829	ENSG00000134824	ENST00000257261	Transcript	intron_variant	-	-	-	-	-	-	MODIFIER
11	11_61619893_C_T	61619893	T	C	1056	0.232481	-0.300422	0.0492947	1.09844e-09	TG.16.0_18.1_20.5	TG	Triacylglycerol	TG(16:0)/(18:1)/(20:5)	11_61619893_C/T	11:61619893	ENSG00000134824	ENST00000257261	Transcript	intron_variant	-	-	-	-	-	-	MODIFIER
11	11_61621040_G_C	61621040	C	G	1056	0.243371	-0.300438	0.0489572	8.4228e-10	TG.16.0_18.1_20.5	TG	Triacylglycerol	TG(16:0)/(18:1)/(20:5)	11_61621040_G/C	11:61621040	ENSG00000134824	ENST00000257261	Transcript	intron_variant	-	-	-	-	-	-	MODIFIER
11	11_61621194_G_A	61621194	A	G	1056	0.329545	-0.36571	0.0440712	1.05733e-16	TG.16.0_18.1_20.5	TG	Triacylglycerol	TG(16:0)/(18:1)/(20:5)	11_61621194_G/A	11:61621194	ENSG00000134824	ENST00000257261	Transcript	intron_variant	-	-	-	-	-	-	MODIFIER
11	11_61621556_G_C	61621556	C	G	1056	0.375	-0.374668	0.0430804	3.40922e-18	TG.16.0_18.1_20.5	TG	Triacylglycerol	TG(16:0)/(18:1)/(20:5)	11_61621556_G/C	11:61621556	ENSG00000134824	ENST00000257261	Transcript	intron_variant	-	-	-	-	-	-	MODIFIER
11	11_61622227_T_C	61622227	C	T	1056	0.330492	-0.370173	0.0441698	5.2616e-17	TG.16.0_18.1_20.5	TG	Triacylglycerol	TG(16:0)/(18:1)/(20:5)	11_61622227_T/C	11:61622227	ENSG00000134824	ENST00000257261	Transcript	intron_variant	-	-	-	-	-	-	MODIFIER
11	11_61623140_C_T	61623140	T	C	1056	0.374053	-0.371866	0.043056	5.78069e-18	TG.16.0_18.1_20.5	TG	Triacylglycerol	TG(16:0)/(18:1)/(20:5)	11_61623140_C/T	11:61623140	ENSG00000134824	ENST00000257261	Transcript	intron_variant	-	-	-	-	-	-	MODIFIER
11	11_61624181_T_C	61624181	C	T	1056	0.623106	0.349636	0.0428126	3.17025e-16	TG.16.0_18.1_20.5	TG	Triacylglycerol	TG(16:0)/(18:1)/(20:5)	11_61624181_T/C	11:61624181	ENSG00000134824	ENST00000257261	Transcript	intron_variant	-	-	-	-	-	-	MODIFIER
11	11_61626206_G_A	61626206	A	G	1056	0.322443	-0.335049	0.0461873	4.04263e-13	TG.16.0_18.1_20.5	TG	Triacylglycerol	TG(16:0)/(18:1)/(20:5)	11_61626206_G/A	11:61626206	ENSG00000134824	ENST00000257261	Transcript	intron_variant	-	-	-	-	-	-	MODIFIER
11	11_61626270_C_G	61626270	G	C	1056	0.378314	-0.300423	0.0442804	1.16429e-11	TG.16.0_18.1_20.5	TG	Triacylglycerol	TG(16:0)/(18:1)/(20:5)	11_61626270_C/G	11:61626270	ENSG00000134824	ENST00000257261	Transcript	intron_variant	-	-	-	-	-	-	MODIFIER
11	11_61626921_G_T	61626921	T	G	1056	0.298295	-0.348322	0.0468862	1.09335e-13	TG.16.0_18.1_20.5	TG	Triacylglycerol	TG(16:0)/(18:1)/(20:5)	11_61626921_G/T	11:61626921	ENSG00000134824	ENST00000257261	Transcript	intron_variant	-	-	-	-	-	-	MODIFIER
11	11_61627321_G_C	61627321	C	G	1056	0.277936	-0.31439	0.0483016	7.57075e-11	TG.16.0_18.1_20.5	TG	Triacylglycerol	TG(16:0)/(18:1)/(20:5)	11_61627321_G/C	11:61627321	ENSG00000134824	ENST00000257261	Transcript	intron_variant	-	-	-	-	-	-	MODIFIER
11	11_61627484_A_G	61627484	G	A	1056	0.301136	-0.347228	0.0468461	1.24324e-13	TG.16.0_18.1_20.5	TG	Triacylglycerol	TG(16:0)/(18:1)/(20:5)	11_61627484_A/G	11:61627484	ENSG00000134824	ENST00000257261	Transcript	intron_variant	-	-	-	-	-	-	MODIFIER
11	11_61627811_T_C	61627811	C	T	1056	0.481061	-0.232114	0.0424094	4.42067e-08	TG.16.0_18.1_20.5	TG	Triacylglycerol	TG(16:0)/(18:1)/(20:5)	11_61627811_T/C	11:61627811	ENSG00000134824	ENST00000257261	Transcript	intron_variant	-	-	-	-	-	-	MODIFIER
11	11_61627881_T_C	61627881	C	T	1056	0.301136	-0.347228	0.0468461	1.24324e-13	TG.16.0_18.1_20.5	TG	Triacylglycerol	TG(16:0)/(18:1)/(20:5)	11_61627881_T/C	11:61627881	ENSG00000134824	ENST00000257261	Transcript	intron_variant	-	-	-	-	-	-	MODIFIER
11	11_61629322_T_C	61629322	C	T	1056	0.455492	-0.233733	0.0424367	3.63337e-08	TG.16.0_18.1_20.5	TG	Triacylglycerol	TG(16:0)/(18:1)/(20:5)	11_61629322_T/C	11:61629322	ENSG00000134824	ENST00000257261	Transcript	intron_variant	-	-	-	-	-	-	MODIFIER
11	11_61629666_A_G	61629666	G	A	1056	0.523201	0.235474	0.0425502	3.1296e-08	TG.16.0_18.1_20.5	TG	Triacylglycerol	TG(16:0)/(18:1)/(20:5)	11_61629666_A/G	11:61629666	ENSG00000134824	ENST00000257261	Transcript	intron_variant	-	-	-	-	-	-	MODIFIER
11	11_61629747_A_G	61629747	G	A	1056	0.456439	-0.239688	0.0424746	1.67026e-08	TG.16.0_18.1_20.5	TG	Triacylglycerol	TG(16:0)/(18:1)/(20:5)	11_61629747_A/G	11:61629747	ENSG00000134824	ENST00000257261	Transcript	intron_variant	-	-	-	-	-	-	MODIFIER
11	11_61635294_G_A	61635294	A	G	1056	0.520833	0.233226	0.0424169	3.83232e-08	TG.16.0_18.1_20.5	TG	Triacylglycerol	TG(16:0)/(18:1)/(20:5)	11_61635294_G/A	11:61635294	ENSG00000134824	ENST00000257261	Transcript	downstream_gene_variant	-	-	-	-	-	-	MODIFIER
11	11_61636013_A_T	61636013	T	A	1056	0.558712	0.23693	0.0422608	2.06593e-08	TG.16.0_18.1_20.5	TG	Triacylglycerol	TG(16:0)/(18:1)/(20:5)	11_61636013_A/T	11:61636013	ENSG00000134824	ENST00000257261	Transcript	downstream_gene_variant	-	-	-	-	-	-	MODIFIER
11	11_61639488_T_C	61639488	C	T	1056	0.64536	0.295427	0.0445449	3.30905e-11	TG.16.0_18.1_20.5	TG	Triacylglycerol	TG(16:0)/(18:1)/(20:5)	11_61639488_T/C	11:61639488	ENSG00000134824	ENST00000257261	Transcript	downstream_gene_variant	-	-	-	-	-	-	MODIFIER
11	11_61639573_G_A	61639573	A	G	1056	0.625	0.282836	0.0443145	1.74264e-10	TG.16.0_18.1_20.5	TG	Triacylglycerol	TG(16:0)/(18:1)/(20:5)	11_61639573_G/A	11:61639573	ENSG00000134824	ENST00000257261	Transcript	downstream_gene_variant	-	-	-	-	-	-	MODIFIER
11	11_61640379_G_A	61640379	A	G	1056	0.625473	0.282448	0.0444885	2.17025e-10	TG.16.0_18.1_20.5	TG	Triacylglycerol	TG(16:0)/(18:1)/(20:5)	11_61640379_G/A	11:61640379	ENSG00000221968	ENST00000278829	Transcript	downstream_gene_variant	-	-	-	-	-	-	MODIFIER
11	11_61543499_T_C	61543499	C	T	1056	0.370739	-0.365728	0.043047	1.96218e-17	TG.16.0_18.2_20.4	TG	Triacylglycerol	TG(16:0)/(18:2)/(20:4)	11_61543499_T/C	11:61543499	ENSG00000124920	ENST00000265460	Transcript	intron_variant	-	-	-	-	-	-	MODIFIER
11	11_61543961_T_C	61543961	C	T	1056	0.367898	-0.359938	0.0430526	6.24931e-17	TG.16.0_18.2_20.4	TG	Triacylglycerol	TG(16:0)/(18:2)/(20:4)	11_61543961_T/C	11:61543961	ENSG00000124920	ENST00000265460	Transcript	intron_variant	-	-	-	-	-	-	MODIFIER
11	11_61546592_A_G	61546592	G	A	1056	0.367424	-0.362139	0.0429191	3.23572e-17	TG.16.0_18.2_20.4	TG	Triacylglycerol	TG(16:0)/(18:2)/(20:4)	11_61546592_A/G	11:61546592	ENSG00000124920	ENST00000265460	Transcript	intron_variant	-	-	-	-	-	-	MODIFIER
11	11_61547068_G_A	61547068	A	G	1056	0.185133	-0.363303	0.0540404	1.78252e-11	TG.16.0_18.2_20.4	TG	Triacylglycerol	TG(16:0)/(18:2)/(20:4)	11_61547068_G/A	11:61547068	ENSG00000124920	ENST00000265460	Transcript	intron_variant	-	-	-	-	-	-	MODIFIER
11	11_61547237_C_T	61547237	T	C	1056	0.332386	-0.360091	0.0441212	3.31137e-16	TG.16.0_18.2_20.4	TG	Triacylglycerol	TG(16:0)/(18:2)/(20:4)	11_61547237_C/T	11:61547237	ENSG00000124920	ENST00000265460	Transcript	intron_variant	-	-	-	-	-	-	MODIFIER
11	11_61549025_G_A	61549025	A	G	1056	0.344697	-0.386307	0.0432752	4.38697e-19	TG.16.0_18.2_20.4	TG	Triacylglycerol	TG(16:0)/(18:2)/(20:4)	11_61549025_G/A	11:61549025	ENSG00000124920	ENST00000265460	Transcript	intron_variant	-	-	-	-	-	-	MODIFIER
11	11_61549458_A_G	61549458	G	A	1056	0.348011	-0.34356	0.0441412	7.07066e-15	TG.16.0_18.2_20.4	TG	Triacylglycerol	TG(16:0)/(18:2)/(20:4)	11_61549458_A/G	11:61549458	ENSG00000124920	ENST00000265460	Transcript	intron_variant	-	-	-	-	-	-	MODIFIER
11	11_61551356_T_C	61551356	C	T	1056	0.346117	-0.392272	0.0433783	1.52368e-19	TG.16.0_18.2_20.4	TG	Triacylglycerol	TG(16:0)/(18:2)/(20:4)	11_61551356_T/C	11:61551356	ENSG00000124920	ENST00000265460	Transcript	synonymous_variant	3068	3033	1011	S	agT/agC	-	LOW
11	11_61551927_A_C	61551927	C	A	1056	0.345644	-0.394239	0.0433425	9.37994e-20	TG.16.0_18.2_20.4	TG	Triacylglycerol	TG(16:0)/(18:2)/(20:4)	11_61551927_A/C	11:61551927	ENSG00000134825	ENST00000257262	Transcript	downstream_gene_variant	-	-	-	-	-	-	MODIFIER
11	11_61552680_G_T	61552680	T	G	1056	0.342803	-0.389662	0.0434674	3.11814e-19	TG.16.0_18.2_20.4	TG	Triacylglycerol	TG(16:0)/(18:2)/(20:4)	11_61552680_G/T	11:61552680	ENSG00000134825	ENST00000257262	Transcript	downstream_gene_variant	-	-	-	-	-	-	MODIFIER
11	11_61556039_A_C	61556039	C	A	1056	0.183239	-0.353234	0.0541976	7.14825e-11	TG.16.0_18.2_20.4	TG	Triacylglycerol	TG(16:0)/(18:2)/(20:4)	11_61556039_A/C	11:61556039	ENSG00000134825	ENST00000257262	Transcript	downstream_gene_variant	-	-	-	-	-	-	MODIFIER
11	11_61557803_T_C	61557803	C	T	1056	0.347064	-0.391295	0.0435237	2.46307e-19	TG.16.0_18.2_20.4	TG	Triacylglycerol	TG(16:0)/(18:2)/(20:4)	11_61557803_T/C	11:61557803	ENSG00000134825	ENST00000257262	Transcript	intron_variant,NMD_transcript_variant	-	-	-	-	-	-	MODIFIER
11	11_61557826_T_C	61557826	C	T	1056	0.342803	-0.389662	0.0434674	3.11814e-19	TG.16.0_18.2_20.4	TG	Triacylglycerol	TG(16:0)/(18:2)/(20:4)	11_61557826_T/C	11:61557826	ENSG00000134825	ENST00000257262	Transcript	intron_variant,NMD_transcript_variant	-	-	-	-	-	-	MODIFIER
11	11_61560081_G_A	61560081	A	G	1056	0.313447	-0.39494	0.0445814	8.08333e-19	TG.16.0_18.2_20.4	TG	Triacylglycerol	TG(16:0)/(18:2)/(20:4)	11_61560081_G/A	11:61560081	ENSG00000134825	ENST00000257262	Transcript	upstream_gene_variant	-	-	-	-	-	-	MODIFIER
11	11_61564299_G_T	61564299	T	G	1056	0.361269	-0.38682	0.043389	4.87053e-19	TG.16.0_18.2_20.4	TG	Triacylglycerol	TG(16:0)/(18:2)/(20:4)	11_61564299_G/T	11:61564299	ENSG00000134825	ENST00000257262	Transcript	upstream_gene_variant	-	-	-	-	-	-	MODIFIER
11	11_61565908_T_C	61565908	C	T	1056	0.361269	-0.38682	0.043389	4.87053e-19	TG.16.0_18.2_20.4	TG	Triacylglycerol	TG(16:0)/(18:2)/(20:4)	11_61565908_T/C	11:61565908	ENSG00000168496	ENST00000305885	Transcript	downstream_gene_variant	-	-	-	-	-	-	MODIFIER
11	11_61567753_C_A	61567753	A	C	1056	0.309659	-0.382684	0.0445786	9.12579e-18	TG.16.0_18.2_20.4	TG	Triacylglycerol	TG(16:0)/(18:2)/(20:4)	11_61567753_C/A	11:61567753	ENSG00000168496	ENST00000305885	Transcript	downstream_gene_variant	-	-	-	-	-	-	MODIFIER
11	11_61569306_C_G	61569306	G	C	1056	0.343277	-0.390149	0.0434816	2.89229e-19	TG.16.0_18.2_20.4	TG	Triacylglycerol	TG(16:0)/(18:2)/(20:4)	11_61569306_C/G	11:61569306	ENSG00000168496	ENST00000305885	Transcript	downstream_gene_variant	-	-	-	-	-	-	MODIFIER
11	11_61569830_C_T	61569830	T	C	1056	0.342803	-0.392343	0.0434445	1.70259e-19	TG.16.0_18.2_20.4	TG	Triacylglycerol	TG(16:0)/(18:2)/(20:4)	11_61569830_C/T	11:61569830	ENSG00000149485	ENST00000350997	Transcript	3_prime_UTR_variant	1792	-	-	-	-	-	MODIFIER
11	11_61570783_T_C	61570783	C	T	1056	0.342803	-0.392343	0.0434445	1.70259e-19	TG.16.0_18.2_20.4	TG	Triacylglycerol	TG(16:0)/(18:2)/(20:4)	11_61570783_T/C	11:61570783	ENSG00000149485	ENST00000350997	Transcript	intron_variant	-	-	-	-	-	-	MODIFIER
11	11_61571348_C_G	61571348	G	C	1056	0.3125	-0.387237	0.0446187	3.99928e-18	TG.16.0_18.2_20.4	TG	Triacylglycerol	TG(16:0)/(18:2)/(20:4)	11_61571348_C/G	11:61571348	ENSG00000149485	ENST00000350997	Transcript	intron_variant	-	-	-	-	-	-	MODIFIER
11	11_61571382_G_A	61571382	A	G	1056	0.309186	-0.385096	0.0445464	5.38853e-18	TG.16.0_18.2_20.4	TG	Triacylglycerol	TG(16:0)/(18:2)/(20:4)	11_61571382_G/A	11:61571382	ENSG00000149485	ENST00000350997	Transcript	intron_variant	-	-	-	-	-	-	MODIFIER
11	11_61571478_T_C	61571478	C	T	1056	0.343277	-0.395972	0.0434317	7.7148e-20	TG.16.0_18.2_20.4	TG	Triacylglycerol	TG(16:0)/(18:2)/(20:4)	11_61571478_T/C	11:61571478	ENSG00000149485	ENST00000350997	Transcript	intron_variant	-	-	-	-	-	-	MODIFIER
11	11_61575158_A_G	61575158	G	A	1056	0.343277	-0.395972	0.0434317	7.7148e-20	TG.16.0_18.2_20.4	TG	Triacylglycerol	TG(16:0)/(18:2)/(20:4)	11_61575158_A/G	11:61575158	ENSG00000149485	ENST00000350997	Transcript	intron_variant	-	-	-	-	-	-	MODIFIER
11	11_61579463_A_G	61579463	G	A	1056	0.343277	-0.395972	0.0434317	7.7148e-20	TG.16.0_18.2_20.4	TG	Triacylglycerol	TG(16:0)/(18:2)/(20:4)	11_61579463_A/G	11:61579463	ENSG00000149485	ENST00000424501	Transcript	splice_polypyrimidine_tract_variant,intron_variant,NMD_transcript_variant	-	-	-	-	-	-	LOW
11	11_61579760_T_C	61579760	C	T	1056	0.309659	-0.388767	0.0445287	2.53079e-18	TG.16.0_18.2_20.4	TG	Triacylglycerol	TG(16:0)/(18:2)/(20:4)	11_61579760_T/C	11:61579760	ENSG00000134824	ENST00000257261	Transcript	upstream_gene_variant	-	-	-	-	-	-	MODIFIER
11	11_61580635_C_T	61580635	T	C	1056	0.309659	-0.388767	0.0445287	2.53079e-18	TG.16.0_18.2_20.4	TG	Triacylglycerol	TG(16:0)/(18:2)/(20:4)	11_61580635_C/T	11:61580635	ENSG00000134824	ENST00000257261	Transcript	upstream_gene_variant	-	-	-	-	-	-	MODIFIER
11	11_61581656_G_A	61581656	A	G	1056	0.280303	-0.400033	0.0460323	3.61563e-18	TG.16.0_18.2_20.4	TG	Triacylglycerol	TG(16:0)/(18:2)/(20:4)	11_61581656_G/A	11:61581656	ENSG00000134824	ENST00000257261	Transcript	upstream_gene_variant	-	-	-	-	-	-	MODIFIER
11	11_61581764_T_C	61581764	C	T	1056	0.312973	-0.390935	0.0446014	1.86658e-18	TG.16.0_18.2_20.4	TG	Triacylglycerol	TG(16:0)/(18:2)/(20:4)	11_61581764_T/C	11:61581764	ENSG00000134824	ENST00000257261	Transcript	upstream_gene_variant	-	-	-	-	-	-	MODIFIER
11	11_61582708_T_C	61582708	C	T	1056	0.309659	-0.388767	0.0445287	2.53079e-18	TG.16.0_18.2_20.4	TG	Triacylglycerol	TG(16:0)/(18:2)/(20:4)	11_61582708_T/C	11:61582708	ENSG00000134824	ENST00000257261	Transcript	upstream_gene_variant	-	-	-	-	-	-	MODIFIER
11	11_61585144_A_G	61585144	G	A	1056	0.343277	-0.395972	0.0434317	7.7148e-20	TG.16.0_18.2_20.4	TG	Triacylglycerol	TG(16:0)/(18:2)/(20:4)	11_61585144_A/G	11:61585144	ENSG00000134824	ENST00000257261	Transcript	intron_variant	-	-	-	-	-	-	MODIFIER
11	11_61588305_A_G	61588305	G	A	1056	0.346117	-0.400848	0.0435022	3.12974e-20	TG.16.0_18.2_20.4	TG	Triacylglycerol	TG(16:0)/(18:2)/(20:4)	11_61588305_A/G	11:61588305	ENSG00000134824	ENST00000257261	Transcript	intron_variant	-	-	-	-	-	-	MODIFIER
11	11_61589481_A_G	61589481	G	A	1056	0.313447	-0.39534	0.044578	7.41354e-19	TG.16.0_18.2_20.4	TG	Triacylglycerol	TG(16:0)/(18:2)/(20:4)	11_61589481_A/G	11:61589481	ENSG00000134824	ENST00000257261	Transcript	intron_variant	-	-	-	-	-	-	MODIFIER
11	11_61592362_A_G	61592362	G	A	1056	0.347538	-0.401236	0.0435569	3.20846e-20	TG.16.0_18.2_20.4	TG	Triacylglycerol	TG(16:0)/(18:2)/(20:4)	11_61592362_A/G	11:61592362	ENSG00000134824	ENST00000257261	Transcript	intron_variant	-	-	-	-	-	-	MODIFIER
11	11_61593005_A_G	61593005	G	A	1056	0.347538	-0.401236	0.0435569	3.20846e-20	TG.16.0_18.2_20.4	TG	Triacylglycerol	TG(16:0)/(18:2)/(20:4)	11_61593005_A/G	11:61593005	ENSG00000134824	ENST00000257261	Transcript	intron_variant	-	-	-	-	-	-	MODIFIER
11	11_61593816_C_T	61593816	T	C	1056	0.344223	-0.398298	0.0434487	4.85942e-20	TG.16.0_18.2_20.4	TG	Triacylglycerol	TG(16:0)/(18:2)/(20:4)	11_61593816_C/T	11:61593816	ENSG00000134824	ENST00000522639	Transcript	synonymous_variant	192	114	38	H	caC/caT	-	LOW
11	11_61595564_C_T	61595564	T	C	1056	0.184659	-0.370415	0.0541972	8.22494e-12	TG.16.0_18.2_20.4	TG	Triacylglycerol	TG(16:0)/(18:2)/(20:4)	11_61595564_C/T	11:61595564	ENSG00000134824	ENST00000257261	Transcript	intron_variant	-	-	-	-	-	-	MODIFIER
11	11_61596633_C_T	61596633	T	C	1056	0.348485	-0.404924	0.0435639	1.47263e-20	TG.16.0_18.2_20.4	TG	Triacylglycerol	TG(16:0)/(18:2)/(20:4)	11_61596633_C/T	11:61596633	ENSG00000134824	ENST00000257261	Transcript	intron_variant	-	-	-	-	-	-	MODIFIER
11	11_61597972_A_G	61597972	G	A	1056	0.346591	-0.405522	0.0435807	1.33894e-20	TG.16.0_18.2_20.4	TG	Triacylglycerol	TG(16:0)/(18:2)/(20:4)	11_61597972_A/G	11:61597972	ENSG00000134824	ENST00000257261	Transcript	intron_variant	-	-	-	-	-	-	MODIFIER
11	11_61598288_C_T	61598288	T	C	1056	0.27178	-0.343643	0.0469373	2.45572e-13	TG.16.0_18.2_20.4	TG	Triacylglycerol	TG(16:0)/(18:2)/(20:4)	11_61598288_C/T	11:61598288	ENSG00000134824	ENST00000257261	Transcript	intron_variant	-	-	-	-	-	-	MODIFIER
11	11_61599347_G_A	61599347	A	G	1056	0.185133	-0.372769	0.0541584	5.86283e-12	TG.16.0_18.2_20.4	TG	Triacylglycerol	TG(16:0)/(18:2)/(20:4)	11_61599347_G/A	11:61599347	ENSG00000134824	ENST00000257261	Transcript	intron_variant	-	-	-	-	-	-	MODIFIER
11	11_61600327_G_A	61600327	A	G	1056	0.275095	-0.327909	0.0467309	2.26732e-12	TG.16.0_18.2_20.4	TG	Triacylglycerol	TG(16:0)/(18:2)/(20:4)	11_61600327_G/A	11:61600327	ENSG00000134824	ENST00000257261	Transcript	intron_variant	-	-	-	-	-	-	MODIFIER
11	11_61600342_A_C	61600342	C	A	1056	0.647254	0.392415	0.0434544	1.70903e-19	TG.16.0_18.2_20.4	TG	Triacylglycerol	TG(16:0)/(18:2)/(20:4)	11_61600342_A/C	11:61600342	ENSG00000134824	ENST00000257261	Transcript	intron_variant	-	-	-	-	-	-	MODIFIER
11	11_61602003_C_G	61602003	G	C	1056	0.278409	-0.330606	0.0466404	1.35653e-12	TG.16.0_18.2_20.4	TG	Triacylglycerol	TG(16:0)/(18:2)/(20:4)	11_61602003_C/G	11:61602003	ENSG00000134824	ENST00000257261	Transcript	intron_variant	-	-	-	-	-	-	MODIFIER
11	11_61603510_C_A	61603510	A	C	1056	0.351326	-0.392132	0.0433964	1.62446e-19	TG.16.0_18.2_20.4	TG	Triacylglycerol	TG(16:0)/(18:2)/(20:4)	11_61603510_C/A	11:61603510	ENSG00000134824	ENST00000257261	Transcript	intron_variant	-	-	-	-	-	-	MODIFIER
11	11_61604814_C_A	61604814	A	C	1056	0.351799	-0.390178	0.0434331	2.62466e-19	TG.16.0_18.2_20.4	TG	Triacylglycerol	TG(16:0)/(18:2)/(20:4)	11_61604814_C/A	11:61604814	ENSG00000134824	ENST00000257261	Transcript	intron_variant	-	-	-	-	-	-	MODIFIER
11	11_61605499_T_A	61605499	A	T	1056	0.351799	-0.390178	0.0434331	2.62466e-19	TG.16.0_18.2_20.4	TG	Triacylglycerol	TG(16:0)/(18:2)/(20:4)	11_61605499_T/A	11:61605499	ENSG00000134824	ENST00000257261	Transcript	intron_variant	-	-	-	-	-	-	MODIFIER
11	11_61605613_C_T	61605613	T	C	1056	0.231061	-0.332384	0.0496686	2.20097e-11	TG.16.0_18.2_20.4	TG	Triacylglycerol	TG(16:0)/(18:2)/(20:4)	11_61605613_C/T	11:61605613	ENSG00000134824	ENST00000257261	Transcript	intron_variant	-	-	-	-	-	-	MODIFIER
11	11_61606642_A_G	61606642	G	A	1056	0.352746	-0.386375	0.0434073	5.52693e-19	TG.16.0_18.2_20.4	TG	Triacylglycerol	TG(16:0)/(18:2)/(20:4)	11_61606642_A/G	11:61606642	ENSG00000134824	ENST00000257261	Transcript	intron_variant	-	-	-	-	-	-	MODIFIER
11	11_61606683_G_A	61606683	A	G	1056	0.352746	-0.386375	0.0434073	5.52693e-19	TG.16.0_18.2_20.4	TG	Triacylglycerol	TG(16:0)/(18:2)/(20:4)	11_61606683_G/A	11:61606683	ENSG00000134824	ENST00000257261	Transcript	intron_variant	-	-	-	-	-	-	MODIFIER
11	11_61607168_A_G	61607168	G	A	1056	0.232955	-0.32709	0.0495446	4.058e-11	TG.16.0_18.2_20.4	TG	Triacylglycerol	TG(16:0)/(18:2)/(20:4)	11_61607168_A/G	11:61607168	ENSG00000134824	ENST00000257261	Transcript	intron_variant	-	-	-	-	-	-	MODIFIER
11	11_61609750_C_T	61609750	T	C	1056	0.354167	-0.384644	0.0434829	9.08084e-19	TG.16.0_18.2_20.4	TG	Triacylglycerol	TG(16:0)/(18:2)/(20:4)	11_61609750_C/T	11:61609750	ENSG00000134824	ENST00000257261	Transcript	intron_variant	-	-	-	-	-	-	MODIFIER
11	11_61610750_G_A	61610750	A	G	1056	0.35464	-0.382692	0.0435198	1.44962e-18	TG.16.0_18.2_20.4	TG	Triacylglycerol	TG(16:0)/(18:2)/(20:4)	11_61610750_G/A	11:61610750	ENSG00000134824	ENST00000257261	Transcript	intron_variant	-	-	-	-	-	-	MODIFIER
11	11_61611694_G_A	61611694	A	G	1056	0.233902	-0.324377	0.0495524	5.90468e-11	TG.16.0_18.2_20.4	TG	Triacylglycerol	TG(16:0)/(18:2)/(20:4)	11_61611694_G/A	11:61611694	ENSG00000134824	ENST00000257261	Transcript	intron_variant	-	-	-	-	-	-	MODIFIER
11	11_61612830_C_T	61612830	T	C	1056	0.216856	-0.316511	0.0505518	3.82226e-10	TG.16.0_18.2_20.4	TG	Triacylglycerol	TG(16:0)/(18:2)/(20:4)	11_61612830_C/T	11:61612830	ENSG00000134824	ENST00000257261	Transcript	intron_variant	-	-	-	-	-	-	MODIFIER
11	11_61613745_C_T	61613745	T	C	1056	0.21875	-0.310749	0.0505486	7.86926e-10	TG.16.0_18.2_20.4	TG	Triacylglycerol	TG(16:0)/(18:2)/(20:4)	11_61613745_C/T	11:61613745	ENSG00000134824	ENST00000257261	Transcript	intron_variant	-	-	-	-	-	-	MODIFIER
11	11_61615803_C_G	61615803	G	C	1056	0.217803	-0.3171	0.0505294	3.48382e-10	TG.16.0_18.2_20.4	TG	Triacylglycerol	TG(16:0)/(18:2)/(20:4)	11_61615803_C/G	11:61615803	ENSG00000134824	ENST00000257261	Transcript	intron_variant	-	-	-	-	-	-	MODIFIER
11	11_61616977_G_C	61616977	C	G	1056	0.219223	-0.309918	0.0505445	8.70096e-10	TG.16.0_18.2_20.4	TG	Triacylglycerol	TG(16:0)/(18:2)/(20:4)	11_61616977_G/C	11:61616977	ENSG00000134824	ENST00000257261	Transcript	intron_variant	-	-	-	-	-	-	MODIFIER
11	11_61617676_T_A	61617676	A	T	1056	0.263731	-0.305547	0.0475921	1.36172e-10	TG.16.0_18.2_20.4	TG	Triacylglycerol	TG(16:0)/(18:2)/(20:4)	11_61617676_T/A	11:61617676	ENSG00000134824	ENST00000257261	Transcript	intron_variant	-	-	-	-	-	-	MODIFIER
11	11_61618169_A_G	61618169	G	A	1056	0.160038	-0.325839	0.0573818	1.3593e-08	TG.16.0_18.2_20.4	TG	Triacylglycerol	TG(16:0)/(18:2)/(20:4)	11_61618169_A/G	11:61618169	ENSG00000134824	ENST00000257261	Transcript	intron_variant	-	-	-	-	-	-	MODIFIER
11	11_61618608_A_G	61618608	G	A	1056	0.371686	-0.372118	0.0431363	6.32239e-18	TG.16.0_18.2_20.4	TG	Triacylglycerol	TG(16:0)/(18:2)/(20:4)	11_61618608_A/G	11:61618608	ENSG00000134824	ENST00000257261	Transcript	intron_variant	-	-	-	-	-	-	MODIFIER
11	11_61618831_T_C	61618831	C	T	1056	0.277462	-0.295323	0.0468516	2.91221e-10	TG.16.0_18.2_20.4	TG	Triacylglycerol	TG(16:0)/(18:2)/(20:4)	11_61618831_T/C	11:61618831	ENSG00000134824	ENST00000257261	Transcript	intron_variant	-	-	-	-	-	-	MODIFIER
11	11_61619829_C_A	61619829	A	C	1056	0.626894	0.364888	0.0430745	2.43118e-17	TG.16.0_18.2_20.4	TG	Triacylglycerol	TG(16:0)/(18:2)/(20:4)	11_61619829_C/A	11:61619829	ENSG00000134824	ENST00000257261	Transcript	intron_variant	-	-	-	-	-	-	MODIFIER
11	11_61619893_C_T	61619893	T	C	1056	0.232481	-0.279971	0.0494185	1.46754e-08	TG.16.0_18.2_20.4	TG	Triacylglycerol	TG(16:0)/(18:2)/(20:4)	11_61619893_C/T	11:61619893	ENSG00000134824	ENST00000257261	Transcript	intron_variant	-	-	-	-	-	-	MODIFIER
11	11_61621040_G_C	61621040	C	G	1056	0.243371	-0.281822	0.0490718	9.29851e-09	TG.16.0_18.2_20.4	TG	Triacylglycerol	TG(16:0)/(18:2)/(20:4)	11_61621040_G/C	11:61621040	ENSG00000134824	ENST00000257261	Transcript	intron_variant	-	-	-	-	-	-	MODIFIER
11	11_61621194_G_A	61621194	A	G	1056	0.329545	-0.351518	0.0441896	1.79488e-15	TG.16.0_18.2_20.4	TG	Triacylglycerol	TG(16:0)/(18:2)/(20:4)	11_61621194_G/A	11:61621194	ENSG00000134824	ENST00000257261	Transcript	intron_variant	-	-	-	-	-	-	MODIFIER
11	11_61621556_G_C	61621556	C	G	1056	0.375	-0.365636	0.0431628	2.43096e-17	TG.16.0_18.2_20.4	TG	Triacylglycerol	TG(16:0)/(18:2)/(20:4)	11_61621556_G/C	11:61621556	ENSG00000134824	ENST00000257261	Transcript	intron_variant	-	-	-	-	-	-	MODIFIER
11	11_61622227_T_C	61622227	C	T	1056	0.330492	-0.355886	0.04429	9.33003e-16	TG.16.0_18.2_20.4	TG	Triacylglycerol	TG(16:0)/(18:2)/(20:4)	11_61622227_T/C	11:61622227	ENSG00000134824	ENST00000257261	Transcript	intron_variant	-	-	-	-	-	-	MODIFIER
11	11_61623140_C_T	61623140	T	C	1056	0.374053	-0.362679	0.0431391	4.1987e-17	TG.16.0_18.2_20.4	TG	Triacylglycerol	TG(16:0)/(18:2)/(20:4)	11_61623140_C/T	11:61623140	ENSG00000134824	ENST00000257261	Transcript	intron_variant	-	-	-	-	-	-	MODIFIER
11	11_61624181_T_C	61624181	C	T	1056	0.623106	0.337088	0.0429166	4.01413e-15	TG.16.0_18.2_20.4	TG	Triacylglycerol	TG(16:0)/(18:2)/(20:4)	11_61624181_T/C	11:61624181	ENSG00000134824	ENST00000257261	Transcript	intron_variant	-	-	-	-	-	-	MODIFIER
11	11_61626206_G_A	61626206	A	G	1056	0.322443	-0.31946	0.0463012	5.21491e-12	TG.16.0_18.2_20.4	TG	Triacylglycerol	TG(16:0)/(18:2)/(20:4)	11_61626206_G/A	11:61626206	ENSG00000134824	ENST00000257261	Transcript	intron_variant	-	-	-	-	-	-	MODIFIER
11	11_61626270_C_G	61626270	G	C	1056	0.378314	-0.289209	0.04436	7.05008e-11	TG.16.0_18.2_20.4	TG	Triacylglycerol	TG(16:0)/(18:2)/(20:4)	11_61626270_C/G	11:61626270	ENSG00000134824	ENST00000257261	Transcript	intron_variant	-	-	-	-	-	-	MODIFIER
11	11_61626921_G_T	61626921	T	G	1056	0.298295	-0.334334	0.0469921	1.12169e-12	TG.16.0_18.2_20.4	TG	Triacylglycerol	TG(16:0)/(18:2)/(20:4)	11_61626921_G/T	11:61626921	ENSG00000134824	ENST00000257261	Transcript	intron_variant	-	-	-	-	-	-	MODIFIER
11	11_61627321_G_C	61627321	C	G	1056	0.277936	-0.297807	0.0484107	7.66745e-10	TG.16.0_18.2_20.4	TG	Triacylglycerol	TG(16:0)/(18:2)/(20:4)	11_61627321_G/C	11:61627321	ENSG00000134824	ENST00000257261	Transcript	intron_variant	-	-	-	-	-	-	MODIFIER
11	11_61627484_A_G	61627484	G	A	1056	0.301136	-0.33365	0.046949	1.189e-12	TG.16.0_18.2_20.4	TG	Triacylglycerol	TG(16:0)/(18:2)/(20:4)	11_61627484_A/G	11:61627484	ENSG00000134824	ENST00000257261	Transcript	intron_variant	-	-	-	-	-	-	MODIFIER
11	11_61627881_T_C	61627881	C	T	1056	0.301136	-0.33365	0.046949	1.189e-12	TG.16.0_18.2_20.4	TG	Triacylglycerol	TG(16:0)/(18:2)/(20:4)	11_61627881_T/C	11:61627881	ENSG00000134824	ENST00000257261	Transcript	intron_variant	-	-	-	-	-	-	MODIFIER
11	11_61639488_T_C	61639488	C	T	1056	0.64536	0.283416	0.0446277	2.14373e-10	TG.16.0_18.2_20.4	TG	Triacylglycerol	TG(16:0)/(18:2)/(20:4)	11_61639488_T/C	11:61639488	ENSG00000134824	ENST00000257261	Transcript	downstream_gene_variant	-	-	-	-	-	-	MODIFIER
11	11_61639573_G_A	61639573	A	G	1056	0.625	0.271789	0.0443889	9.18831e-10	TG.16.0_18.2_20.4	TG	Triacylglycerol	TG(16:0)/(18:2)/(20:4)	11_61639573_G/A	11:61639573	ENSG00000134824	ENST00000257261	Transcript	downstream_gene_variant	-	-	-	-	-	-	MODIFIER
11	11_61640379_G_A	61640379	A	G	1056	0.625473	0.271363	0.0445627	1.13295e-09	TG.16.0_18.2_20.4	TG	Triacylglycerol	TG(16:0)/(18:2)/(20:4)	11_61640379_G/A	11:61640379	ENSG00000221968	ENST00000278829	Transcript	downstream_gene_variant	-	-	-	-	-	-	MODIFIER
11	11_61547237_C_T	61547237	T	C	1055	0.332227	-0.254621	0.046187	3.5311e-08	TG.16.0_20.4_20.5	TG	Triacylglycerol	TG(16:0)/(20:4)/(20:5)	11_61547237_C/T	11:61547237	ENSG00000124920	ENST00000265460	Transcript	intron_variant	-	-	-	-	-	-	MODIFIER
11	11_61551356_T_C	61551356	C	T	1055	0.345972	-0.24942	0.0457146	4.86888e-08	TG.16.0_20.4_20.5	TG	Triacylglycerol	TG(16:0)/(20:4)/(20:5)	11_61551356_T/C	11:61551356	ENSG00000124920	ENST00000265460	Transcript	synonymous_variant	3068	3033	1011	S	agT/agC	-	LOW
11	11_61560081_G_A	61560081	A	G	1055	0.31327	-0.260653	0.0469168	2.76583e-08	TG.16.0_20.4_20.5	TG	Triacylglycerol	TG(16:0)/(20:4)/(20:5)	11_61560081_G/A	11:61560081	ENSG00000134825	ENST00000257262	Transcript	upstream_gene_variant	-	-	-	-	-	-	MODIFIER
11	11_61588305_A_G	61588305	G	A	1055	0.345972	-0.250516	0.0459084	4.84597e-08	TG.16.0_20.4_20.5	TG	Triacylglycerol	TG(16:0)/(20:4)/(20:5)	11_61588305_A/G	11:61588305	ENSG00000134824	ENST00000257261	Transcript	intron_variant	-	-	-	-	-	-	MODIFIER
11	11_61592362_A_G	61592362	G	A	1055	0.347393	-0.251351	0.045965	4.54371e-08	TG.16.0_20.4_20.5	TG	Triacylglycerol	TG(16:0)/(20:4)/(20:5)	11_61592362_A/G	11:61592362	ENSG00000134824	ENST00000257261	Transcript	intron_variant	-	-	-	-	-	-	MODIFIER
11	11_61593005_A_G	61593005	G	A	1055	0.347393	-0.251351	0.045965	4.54371e-08	TG.16.0_20.4_20.5	TG	Triacylglycerol	TG(16:0)/(20:4)/(20:5)	11_61593005_A/G	11:61593005	ENSG00000134824	ENST00000257261	Transcript	intron_variant	-	-	-	-	-	-	MODIFIER
11	11_61596633_C_T	61596633	T	C	1055	0.348341	-0.25259	0.0460034	4.00396e-08	TG.16.0_20.4_20.5	TG	Triacylglycerol	TG(16:0)/(20:4)/(20:5)	11_61596633_C/T	11:61596633	ENSG00000134824	ENST00000257261	Transcript	intron_variant	-	-	-	-	-	-	MODIFIER
11	11_61618608_A_G	61618608	G	A	1055	0.371564	-0.247103	0.0453106	4.93799e-08	TG.16.0_20.4_20.5	TG	Triacylglycerol	TG(16:0)/(20:4)/(20:5)	11_61618608_A/G	11:61618608	ENSG00000134824	ENST00000257261	Transcript	intron_variant	-	-	-	-	-	-	MODIFIER
11	11_61621556_G_C	61621556	C	G	1055	0.374882	-0.251968	0.0452849	2.63569e-08	TG.16.0_20.4_20.5	TG	Triacylglycerol	TG(16:0)/(20:4)/(20:5)	11_61621556_G/C	11:61621556	ENSG00000134824	ENST00000257261	Transcript	intron_variant	-	-	-	-	-	-	MODIFIER
11	11_61622227_T_C	61622227	C	T	1055	0.330332	-0.258993	0.0463216	2.25508e-08	TG.16.0_20.4_20.5	TG	Triacylglycerol	TG(16:0)/(20:4)/(20:5)	11_61622227_T/C	11:61622227	ENSG00000134824	ENST00000257261	Transcript	intron_variant	-	-	-	-	-	-	MODIFIER
11	11_61551356_T_C	61551356	C	T	1049	0.345091	-0.250013	0.04584	4.92416e-08	TG.16.1_16.1_22.6	TG	Triacylglycerol	TG(16:1)/(16:1)/(22:6)	11_61551356_T/C	11:61551356	ENSG00000124920	ENST00000265460	Transcript	synonymous_variant	3068	3033	1011	S	agT/agC	-	LOW
11	11_61551927_A_C	61551927	C	A	1049	0.344614	-0.250815	0.0458215	4.40629e-08	TG.16.1_16.1_22.6	TG	Triacylglycerol	TG(16:1)/(16:1)/(22:6)	11_61551927_A/C	11:61551927	ENSG00000134825	ENST00000257262	Transcript	downstream_gene_variant	-	-	-	-	-	-	MODIFIER
11	11_61557803_T_C	61557803	C	T	1049	0.346044	-0.250909	0.0459753	4.82995e-08	TG.16.1_16.1_22.6	TG	Triacylglycerol	TG(16:1)/(16:1)/(22:6)	11_61557803_T/C	11:61557803	ENSG00000134825	ENST00000257262	Transcript	intron_variant,NMD_transcript_variant	-	-	-	-	-	-	MODIFIER
11	11_61560081_G_A	61560081	A	G	1049	0.312202	-0.262382	0.0470719	2.48867e-08	TG.16.1_16.1_22.6	TG	Triacylglycerol	TG(16:1)/(16:1)/(22:6)	11_61560081_G/A	11:61560081	ENSG00000134825	ENST00000257262	Transcript	upstream_gene_variant	-	-	-	-	-	-	MODIFIER
11	11_61588305_A_G	61588305	G	A	1049	0.345091	-0.255306	0.0460362	2.92679e-08	TG.16.1_16.1_22.6	TG	Triacylglycerol	TG(16:1)/(16:1)/(22:6)	11_61588305_A/G	11:61588305	ENSG00000134824	ENST00000257261	Transcript	intron_variant	-	-	-	-	-	-	MODIFIER
11	11_61592362_A_G	61592362	G	A	1049	0.34652	-0.254783	0.0460931	3.24693e-08	TG.16.1_16.1_22.6	TG	Triacylglycerol	TG(16:1)/(16:1)/(22:6)	11_61592362_A/G	11:61592362	ENSG00000134824	ENST00000257261	Transcript	intron_variant	-	-	-	-	-	-	MODIFIER
11	11_61593005_A_G	61593005	G	A	1049	0.34652	-0.254783	0.0460931	3.24693e-08	TG.16.1_16.1_22.6	TG	Triacylglycerol	TG(16:1)/(16:1)/(22:6)	11_61593005_A/G	11:61593005	ENSG00000134824	ENST00000257261	Transcript	intron_variant	-	-	-	-	-	-	MODIFIER
11	11_61596633_C_T	61596633	T	C	1049	0.347474	-0.258456	0.0461316	2.11183e-08	TG.16.1_16.1_22.6	TG	Triacylglycerol	TG(16:1)/(16:1)/(22:6)	11_61596633_C/T	11:61596633	ENSG00000134824	ENST00000257261	Transcript	intron_variant	-	-	-	-	-	-	MODIFIER
11	11_61597972_A_G	61597972	G	A	1049	0.345567	-0.258149	0.0461542	2.22932e-08	TG.16.1_16.1_22.6	TG	Triacylglycerol	TG(16:1)/(16:1)/(22:6)	11_61597972_A/G	11:61597972	ENSG00000134824	ENST00000257261	Transcript	intron_variant	-	-	-	-	-	-	MODIFIER
11	11_61600342_A_C	61600342	C	A	1049	0.648236	0.252642	0.0459139	3.7442e-08	TG.16.1_16.1_22.6	TG	Triacylglycerol	TG(16:1)/(16:1)/(22:6)	11_61600342_A/C	11:61600342	ENSG00000134824	ENST00000257261	Transcript	intron_variant	-	-	-	-	-	-	MODIFIER
11	11_61603510_C_A	61603510	A	C	1049	0.350334	-0.255426	0.0458546	2.54232e-08	TG.16.1_16.1_22.6	TG	Triacylglycerol	TG(16:1)/(16:1)/(22:6)	11_61603510_C/A	11:61603510	ENSG00000134824	ENST00000257261	Transcript	intron_variant	-	-	-	-	-	-	MODIFIER
11	11_61604814_C_A	61604814	A	C	1049	0.35081	-0.254638	0.0458742	2.84376e-08	TG.16.1_16.1_22.6	TG	Triacylglycerol	TG(16:1)/(16:1)/(22:6)	11_61604814_C/A	11:61604814	ENSG00000134824	ENST00000257261	Transcript	intron_variant	-	-	-	-	-	-	MODIFIER
11	11_61605499_T_A	61605499	A	T	1049	0.35081	-0.254638	0.0458742	2.84376e-08	TG.16.1_16.1_22.6	TG	Triacylglycerol	TG(16:1)/(16:1)/(22:6)	11_61605499_T/A	11:61605499	ENSG00000134824	ENST00000257261	Transcript	intron_variant	-	-	-	-	-	-	MODIFIER
11	11_61606642_A_G	61606642	G	A	1049	0.351764	-0.251548	0.0458163	4.0111e-08	TG.16.1_16.1_22.6	TG	Triacylglycerol	TG(16:1)/(16:1)/(22:6)	11_61606642_A/G	11:61606642	ENSG00000134824	ENST00000257261	Transcript	intron_variant	-	-	-	-	-	-	MODIFIER
11	11_61606683_G_A	61606683	A	G	1049	0.351764	-0.251548	0.0458163	4.0111e-08	TG.16.1_16.1_22.6	TG	Triacylglycerol	TG(16:1)/(16:1)/(22:6)	11_61606683_G/A	11:61606683	ENSG00000134824	ENST00000257261	Transcript	intron_variant	-	-	-	-	-	-	MODIFIER
11	11_61609750_C_T	61609750	T	C	1049	0.353194	-0.25056	0.0458762	4.71741e-08	TG.16.1_16.1_22.6	TG	Triacylglycerol	TG(16:1)/(16:1)/(22:6)	11_61609750_C/T	11:61609750	ENSG00000134824	ENST00000257261	Transcript	intron_variant	-	-	-	-	-	-	MODIFIER
11	11_61543499_T_C	61543499	C	T	1055	0.370616	-0.264377	0.0450853	4.52018e-09	TG.16.1_18.1_22.7	TG	Triacylglycerol	TG(16:1)/(18:1)/(22:7)	11_61543499_T/C	11:61543499	ENSG00000124920	ENST00000265460	Transcript	intron_variant	-	-	-	-	-	-	MODIFIER
11	11_61543961_T_C	61543961	C	T	1055	0.367773	-0.256642	0.0450454	1.21639e-08	TG.16.1_18.1_22.7	TG	Triacylglycerol	TG(16:1)/(18:1)/(22:7)	11_61543961_T/C	11:61543961	ENSG00000124920	ENST00000265460	Transcript	intron_variant	-	-	-	-	-	-	MODIFIER
11	11_61546592_A_G	61546592	G	A	1055	0.367299	-0.257139	0.0449317	1.04733e-08	TG.16.1_18.1_22.7	TG	Triacylglycerol	TG(16:1)/(18:1)/(22:7)	11_61546592_A/G	11:61546592	ENSG00000124920	ENST00000265460	Transcript	intron_variant	-	-	-	-	-	-	MODIFIER
11	11_61547237_C_T	61547237	T	C	1055	0.332227	-0.270347	0.0460982	4.50245e-09	TG.16.1_18.1_22.7	TG	Triacylglycerol	TG(16:1)/(18:1)/(22:7)	11_61547237_C/T	11:61547237	ENSG00000124920	ENST00000265460	Transcript	intron_variant	-	-	-	-	-	-	MODIFIER
11	11_61549025_G_A	61549025	A	G	1055	0.34455	-0.260959	0.0454765	9.56144e-09	TG.16.1_18.1_22.7	TG	Triacylglycerol	TG(16:1)/(18:1)/(22:7)	11_61549025_G/A	11:61549025	ENSG00000124920	ENST00000265460	Transcript	intron_variant	-	-	-	-	-	-	MODIFIER
11	11_61549458_A_G	61549458	G	A	1055	0.347867	-0.262456	0.0459939	1.15446e-08	TG.16.1_18.1_22.7	TG	Triacylglycerol	TG(16:1)/(18:1)/(22:7)	11_61549458_A/G	11:61549458	ENSG00000124920	ENST00000265460	Transcript	intron_variant	-	-	-	-	-	-	MODIFIER
11	11_61551356_T_C	61551356	C	T	1055	0.345972	-0.272802	0.0456267	2.24532e-09	TG.16.1_18.1_22.7	TG	Triacylglycerol	TG(16:1)/(18:1)/(22:7)	11_61551356_T/C	11:61551356	ENSG00000124920	ENST00000265460	Transcript	synonymous_variant	3068	3033	1011	S	agT/agC	-	LOW
11	11_61551927_A_C	61551927	C	A	1055	0.345498	-0.272598	0.0456083	2.2737e-09	TG.16.1_18.1_22.7	TG	Triacylglycerol	TG(16:1)/(18:1)/(22:7)	11_61551927_A/C	11:61551927	ENSG00000134825	ENST00000257262	Transcript	downstream_gene_variant	-	-	-	-	-	-	MODIFIER
11	11_61552680_G_T	61552680	T	G	1055	0.342654	-0.264746	0.0456922	6.86843e-09	TG.16.1_18.1_22.7	TG	Triacylglycerol	TG(16:1)/(18:1)/(22:7)	11_61552680_G/T	11:61552680	ENSG00000134825	ENST00000257262	Transcript	downstream_gene_variant	-	-	-	-	-	-	MODIFIER
11	11_61557803_T_C	61557803	C	T	1055	0.346919	-0.273996	0.0457605	2.12935e-09	TG.16.1_18.1_22.7	TG	Triacylglycerol	TG(16:1)/(18:1)/(22:7)	11_61557803_T/C	11:61557803	ENSG00000134825	ENST00000257262	Transcript	intron_variant,NMD_transcript_variant	-	-	-	-	-	-	MODIFIER
11	11_61557826_T_C	61557826	C	T	1055	0.342654	-0.264746	0.0456922	6.86843e-09	TG.16.1_18.1_22.7	TG	Triacylglycerol	TG(16:1)/(18:1)/(22:7)	11_61557826_T/C	11:61557826	ENSG00000134825	ENST00000257262	Transcript	intron_variant,NMD_transcript_variant	-	-	-	-	-	-	MODIFIER
11	11_61560081_G_A	61560081	A	G	1055	0.31327	-0.281877	0.0468266	1.74848e-09	TG.16.1_18.1_22.7	TG	Triacylglycerol	TG(16:1)/(18:1)/(22:7)	11_61560081_G/A	11:61560081	ENSG00000134825	ENST00000257262	Transcript	upstream_gene_variant	-	-	-	-	-	-	MODIFIER
11	11_61564299_G_T	61564299	T	G	1055	0.361137	-0.254146	0.045591	2.48285e-08	TG.16.1_18.1_22.7	TG	Triacylglycerol	TG(16:1)/(18:1)/(22:7)	11_61564299_G/T	11:61564299	ENSG00000134825	ENST00000257262	Transcript	upstream_gene_variant	-	-	-	-	-	-	MODIFIER
11	11_61565908_T_C	61565908	C	T	1055	0.361137	-0.254146	0.045591	2.48285e-08	TG.16.1_18.1_22.7	TG	Triacylglycerol	TG(16:1)/(18:1)/(22:7)	11_61565908_T/C	11:61565908	ENSG00000168496	ENST00000305885	Transcript	downstream_gene_variant	-	-	-	-	-	-	MODIFIER
11	11_61569306_C_G	61569306	G	C	1055	0.343128	-0.264204	0.0457101	7.47095e-09	TG.16.1_18.1_22.7	TG	Triacylglycerol	TG(16:1)/(18:1)/(22:7)	11_61569306_C/G	11:61569306	ENSG00000168496	ENST00000305885	Transcript	downstream_gene_variant	-	-	-	-	-	-	MODIFIER
11	11_61569830_C_T	61569830	T	C	1055	0.342654	-0.266348	0.0456922	5.57006e-09	TG.16.1_18.1_22.7	TG	Triacylglycerol	TG(16:1)/(18:1)/(22:7)	11_61569830_C/T	11:61569830	ENSG00000149485	ENST00000350997	Transcript	3_prime_UTR_variant	1792	-	-	-	-	-	MODIFIER
11	11_61570783_T_C	61570783	C	T	1055	0.342654	-0.266348	0.0456922	5.57006e-09	TG.16.1_18.1_22.7	TG	Triacylglycerol	TG(16:1)/(18:1)/(22:7)	11_61570783_T/C	11:61570783	ENSG00000149485	ENST00000350997	Transcript	intron_variant	-	-	-	-	-	-	MODIFIER
11	11_61571478_T_C	61571478	C	T	1055	0.343128	-0.269	0.0457101	3.9828e-09	TG.16.1_18.1_22.7	TG	Triacylglycerol	TG(16:1)/(18:1)/(22:7)	11_61571478_T/C	11:61571478	ENSG00000149485	ENST00000350997	Transcript	intron_variant	-	-	-	-	-	-	MODIFIER
11	11_61575158_A_G	61575158	G	A	1055	0.343128	-0.269	0.0457101	3.9828e-09	TG.16.1_18.1_22.7	TG	Triacylglycerol	TG(16:1)/(18:1)/(22:7)	11_61575158_A/G	11:61575158	ENSG00000149485	ENST00000350997	Transcript	intron_variant	-	-	-	-	-	-	MODIFIER
11	11_61579463_A_G	61579463	G	A	1055	0.343128	-0.269	0.0457101	3.9828e-09	TG.16.1_18.1_22.7	TG	Triacylglycerol	TG(16:1)/(18:1)/(22:7)	11_61579463_A/G	11:61579463	ENSG00000149485	ENST00000424501	Transcript	splice_polypyrimidine_tract_variant,intron_variant,NMD_transcript_variant	-	-	-	-	-	-	LOW
11	11_61585144_A_G	61585144	G	A	1055	0.343128	-0.269	0.0457101	3.9828e-09	TG.16.1_18.1_22.7	TG	Triacylglycerol	TG(16:1)/(18:1)/(22:7)	11_61585144_A/G	11:61585144	ENSG00000134824	ENST00000257261	Transcript	intron_variant	-	-	-	-	-	-	MODIFIER
11	11_61588305_A_G	61588305	G	A	1055	0.345972	-0.276451	0.0458201	1.60546e-09	TG.16.1_18.1_22.7	TG	Triacylglycerol	TG(16:1)/(18:1)/(22:7)	11_61588305_A/G	11:61588305	ENSG00000134824	ENST00000257261	Transcript	intron_variant	-	-	-	-	-	-	MODIFIER
11	11_61592362_A_G	61592362	G	A	1055	0.347393	-0.277579	0.0458767	1.4436e-09	TG.16.1_18.1_22.7	TG	Triacylglycerol	TG(16:1)/(18:1)/(22:7)	11_61592362_A/G	11:61592362	ENSG00000134824	ENST00000257261	Transcript	intron_variant	-	-	-	-	-	-	MODIFIER
11	11_61593005_A_G	61593005	G	A	1055	0.347393	-0.277579	0.0458767	1.4436e-09	TG.16.1_18.1_22.7	TG	Triacylglycerol	TG(16:1)/(18:1)/(22:7)	11_61593005_A/G	11:61593005	ENSG00000134824	ENST00000257261	Transcript	intron_variant	-	-	-	-	-	-	MODIFIER
11	11_61593816_C_T	61593816	T	C	1055	0.344076	-0.269885	0.0457463	3.64385e-09	TG.16.1_18.1_22.7	TG	Triacylglycerol	TG(16:1)/(18:1)/(22:7)	11_61593816_C/T	11:61593816	ENSG00000134824	ENST00000522639	Transcript	synonymous_variant	192	114	38	H	caC/caT	-	LOW
11	11_61596633_C_T	61596633	T	C	1055	0.348341	-0.280304	0.045915	1.02894e-09	TG.16.1_18.1_22.7	TG	Triacylglycerol	TG(16:1)/(18:1)/(22:7)	11_61596633_C/T	11:61596633	ENSG00000134824	ENST00000257261	Transcript	intron_variant	-	-	-	-	-	-	MODIFIER
11	11_61597972_A_G	61597972	G	A	1055	0.346446	-0.276985	0.0459366	1.64247e-09	TG.16.1_18.1_22.7	TG	Triacylglycerol	TG(16:1)/(18:1)/(22:7)	11_61597972_A/G	11:61597972	ENSG00000134824	ENST00000257261	Transcript	intron_variant	-	-	-	-	-	-	MODIFIER
11	11_61600342_A_C	61600342	C	A	1055	0.647393	0.273194	0.0457019	2.26266e-09	TG.16.1_18.1_22.7	TG	Triacylglycerol	TG(16:1)/(18:1)/(22:7)	11_61600342_A/C	11:61600342	ENSG00000134824	ENST00000257261	Transcript	intron_variant	-	-	-	-	-	-	MODIFIER
11	11_61603510_C_A	61603510	A	C	1055	0.351185	-0.272796	0.045643	2.27637e-09	TG.16.1_18.1_22.7	TG	Triacylglycerol	TG(16:1)/(18:1)/(22:7)	11_61603510_C/A	11:61603510	ENSG00000134824	ENST00000257261	Transcript	intron_variant	-	-	-	-	-	-	MODIFIER
11	11_61604814_C_A	61604814	A	C	1055	0.351659	-0.273013	0.0456625	2.24593e-09	TG.16.1_18.1_22.7	TG	Triacylglycerol	TG(16:1)/(18:1)/(22:7)	11_61604814_C/A	11:61604814	ENSG00000134824	ENST00000257261	Transcript	intron_variant	-	-	-	-	-	-	MODIFIER
11	11_61605499_T_A	61605499	A	T	1055	0.351659	-0.273013	0.0456625	2.24593e-09	TG.16.1_18.1_22.7	TG	Triacylglycerol	TG(16:1)/(18:1)/(22:7)	11_61605499_T/A	11:61605499	ENSG00000134824	ENST00000257261	Transcript	intron_variant	-	-	-	-	-	-	MODIFIER
11	11_61606642_A_G	61606642	G	A	1055	0.352607	-0.270348	0.0456056	3.06754e-09	TG.16.1_18.1_22.7	TG	Triacylglycerol	TG(16:1)/(18:1)/(22:7)	11_61606642_A/G	11:61606642	ENSG00000134824	ENST00000257261	Transcript	intron_variant	-	-	-	-	-	-	MODIFIER
11	11_61606683_G_A	61606683	A	G	1055	0.352607	-0.270348	0.0456056	3.06754e-09	TG.16.1_18.1_22.7	TG	Triacylglycerol	TG(16:1)/(18:1)/(22:7)	11_61606683_G/A	11:61606683	ENSG00000134824	ENST00000257261	Transcript	intron_variant	-	-	-	-	-	-	MODIFIER
11	11_61609750_C_T	61609750	T	C	1055	0.354028	-0.268737	0.0456652	3.9821e-09	TG.16.1_18.1_22.7	TG	Triacylglycerol	TG(16:1)/(18:1)/(22:7)	11_61609750_C/T	11:61609750	ENSG00000134824	ENST00000257261	Transcript	intron_variant	-	-	-	-	-	-	MODIFIER
11	11_61610750_G_A	61610750	A	G	1055	0.354502	-0.268957	0.0456853	3.92882e-09	TG.16.1_18.1_22.7	TG	Triacylglycerol	TG(16:1)/(18:1)/(22:7)	11_61610750_G/A	11:61610750	ENSG00000134824	ENST00000257261	Transcript	intron_variant	-	-	-	-	-	-	MODIFIER
11	11_61618608_A_G	61618608	G	A	1055	0.371564	-0.269766	0.0452235	2.44372e-09	TG.16.1_18.1_22.7	TG	Triacylglycerol	TG(16:1)/(18:1)/(22:7)	11_61618608_A/G	11:61618608	ENSG00000134824	ENST00000257261	Transcript	intron_variant	-	-	-	-	-	-	MODIFIER
11	11_61619829_C_A	61619829	A	C	1055	0.627014	0.266433	0.0451055	3.48634e-09	TG.16.1_18.1_22.7	TG	Triacylglycerol	TG(16:1)/(18:1)/(22:7)	11_61619829_C/A	11:61619829	ENSG00000134824	ENST00000257261	Transcript	intron_variant	-	-	-	-	-	-	MODIFIER
11	11_61621194_G_A	61621194	A	G	1055	0.329384	-0.261882	0.0461012	1.3423e-08	TG.16.1_18.1_22.7	TG	Triacylglycerol	TG(16:1)/(18:1)/(22:7)	11_61621194_G/A	11:61621194	ENSG00000134824	ENST00000257261	Transcript	intron_variant	-	-	-	-	-	-	MODIFIER
11	11_61621556_G_C	61621556	C	G	1055	0.374882	-0.269373	0.0451978	2.52442e-09	TG.16.1_18.1_22.7	TG	Triacylglycerol	TG(16:1)/(18:1)/(22:7)	11_61621556_G/C	11:61621556	ENSG00000134824	ENST00000257261	Transcript	intron_variant	-	-	-	-	-	-	MODIFIER
11	11_61622227_T_C	61622227	C	T	1055	0.330332	-0.270896	0.0462326	4.64512e-09	TG.16.1_18.1_22.7	TG	Triacylglycerol	TG(16:1)/(18:1)/(22:7)	11_61622227_T/C	11:61622227	ENSG00000134824	ENST00000257261	Transcript	intron_variant	-	-	-	-	-	-	MODIFIER
11	11_61623140_C_T	61623140	T	C	1055	0.373934	-0.263511	0.0451514	5.34197e-09	TG.16.1_18.1_22.7	TG	Triacylglycerol	TG(16:1)/(18:1)/(22:7)	11_61623140_C/T	11:61623140	ENSG00000134824	ENST00000257261	Transcript	intron_variant	-	-	-	-	-	-	MODIFIER
11	11_61624181_T_C	61624181	C	T	1055	0.623223	0.244441	0.0447385	4.6613e-08	TG.16.1_18.1_22.7	TG	Triacylglycerol	TG(16:1)/(18:1)/(22:7)	11_61624181_T/C	11:61624181	ENSG00000134824	ENST00000257261	Transcript	intron_variant	-	-	-	-	-	-	MODIFIER
11	11_61543499_T_C	61543499	C	T	1049	0.369876	-0.250272	0.0453329	3.3754e-08	TG.16.1_18.2_20.5	TG	Triacylglycerol	TG(16:1)/(18:2)/(20:5)	11_61543499_T/C	11:61543499	ENSG00000124920	ENST00000265460	Transcript	intron_variant	-	-	-	-	-	-	MODIFIER
11	11_61547237_C_T	61547237	T	C	1049	0.331268	-0.261489	0.0463749	1.71451e-08	TG.16.1_18.2_20.5	TG	Triacylglycerol	TG(16:1)/(18:2)/(20:5)	11_61547237_C/T	11:61547237	ENSG00000124920	ENST00000265460	Transcript	intron_variant	-	-	-	-	-	-	MODIFIER
11	11_61549458_A_G	61549458	G	A	1049	0.346997	-0.255601	0.0462628	3.29513e-08	TG.16.1_18.2_20.5	TG	Triacylglycerol	TG(16:1)/(18:2)/(20:5)	11_61549458_A/G	11:61549458	ENSG00000124920	ENST00000265460	Transcript	intron_variant	-	-	-	-	-	-	MODIFIER
11	11_61551356_T_C	61551356	C	T	1049	0.345091	-0.257719	0.0458907	1.95507e-08	TG.16.1_18.2_20.5	TG	Triacylglycerol	TG(16:1)/(18:2)/(20:5)	11_61551356_T/C	11:61551356	ENSG00000124920	ENST00000265460	Transcript	synonymous_variant	3068	3033	1011	S	agT/agC	-	LOW
11	11_61551927_A_C	61551927	C	A	1049	0.344614	-0.258493	0.0458722	1.74978e-08	TG.16.1_18.2_20.5	TG	Triacylglycerol	TG(16:1)/(18:2)/(20:5)	11_61551927_A/C	11:61551927	ENSG00000134825	ENST00000257262	Transcript	downstream_gene_variant	-	-	-	-	-	-	MODIFIER
11	11_61552680_G_T	61552680	T	G	1049	0.341754	-0.251164	0.0459583	4.62839e-08	TG.16.1_18.2_20.5	TG	Triacylglycerol	TG(16:1)/(18:2)/(20:5)	11_61552680_G/T	11:61552680	ENSG00000134825	ENST00000257262	Transcript	downstream_gene_variant	-	-	-	-	-	-	MODIFIER
11	11_61557803_T_C	61557803	C	T	1049	0.346044	-0.258663	0.0460261	1.91055e-08	TG.16.1_18.2_20.5	TG	Triacylglycerol	TG(16:1)/(18:2)/(20:5)	11_61557803_T/C	11:61557803	ENSG00000134825	ENST00000257262	Transcript	intron_variant,NMD_transcript_variant	-	-	-	-	-	-	MODIFIER
11	11_61557826_T_C	61557826	C	T	1049	0.341754	-0.251164	0.0459583	4.62839e-08	TG.16.1_18.2_20.5	TG	Triacylglycerol	TG(16:1)/(18:2)/(20:5)	11_61557826_T/C	11:61557826	ENSG00000134825	ENST00000257262	Transcript	intron_variant,NMD_transcript_variant	-	-	-	-	-	-	MODIFIER
11	11_61560081_G_A	61560081	A	G	1049	0.312202	-0.271057	0.0471239	8.81887e-09	TG.16.1_18.2_20.5	TG	Triacylglycerol	TG(16:1)/(18:2)/(20:5)	11_61560081_G/A	11:61560081	ENSG00000134825	ENST00000257262	Transcript	upstream_gene_variant	-	-	-	-	-	-	MODIFIER
11	11_61569306_C_G	61569306	G	C	1049	0.342231	-0.251852	0.0459764	4.30506e-08	TG.16.1_18.2_20.5	TG	Triacylglycerol	TG(16:1)/(18:2)/(20:5)	11_61569306_C/G	11:61569306	ENSG00000168496	ENST00000305885	Transcript	downstream_gene_variant	-	-	-	-	-	-	MODIFIER
11	11_61569830_C_T	61569830	T	C	1049	0.341754	-0.254642	0.0459583	3.0123e-08	TG.16.1_18.2_20.5	TG	Triacylglycerol	TG(16:1)/(18:2)/(20:5)	11_61569830_C/T	11:61569830	ENSG00000149485	ENST00000350997	Transcript	3_prime_UTR_variant	1792	-	-	-	-	-	MODIFIER
11	11_61570783_T_C	61570783	C	T	1049	0.341754	-0.254642	0.0459583	3.0123e-08	TG.16.1_18.2_20.5	TG	Triacylglycerol	TG(16:1)/(18:2)/(20:5)	11_61570783_T/C	11:61570783	ENSG00000149485	ENST00000350997	Transcript	intron_variant	-	-	-	-	-	-	MODIFIER
11	11_61571478_T_C	61571478	C	T	1049	0.342231	-0.256901	0.0459764	2.30125e-08	TG.16.1_18.2_20.5	TG	Triacylglycerol	TG(16:1)/(18:2)/(20:5)	11_61571478_T/C	11:61571478	ENSG00000149485	ENST00000350997	Transcript	intron_variant	-	-	-	-	-	-	MODIFIER
11	11_61575158_A_G	61575158	G	A	1049	0.342231	-0.256901	0.0459764	2.30125e-08	TG.16.1_18.2_20.5	TG	Triacylglycerol	TG(16:1)/(18:2)/(20:5)	11_61575158_A/G	11:61575158	ENSG00000149485	ENST00000350997	Transcript	intron_variant	-	-	-	-	-	-	MODIFIER
11	11_61579463_A_G	61579463	G	A	1049	0.342231	-0.256901	0.0459764	2.30125e-08	TG.16.1_18.2_20.5	TG	Triacylglycerol	TG(16:1)/(18:2)/(20:5)	11_61579463_A/G	11:61579463	ENSG00000149485	ENST00000424501	Transcript	splice_polypyrimidine_tract_variant,intron_variant,NMD_transcript_variant	-	-	-	-	-	-	LOW
11	11_61585144_A_G	61585144	G	A	1049	0.342231	-0.256901	0.0459764	2.30125e-08	TG.16.1_18.2_20.5	TG	Triacylglycerol	TG(16:1)/(18:2)/(20:5)	11_61585144_A/G	11:61585144	ENSG00000134824	ENST00000257261	Transcript	intron_variant	-	-	-	-	-	-	MODIFIER
11	11_61588305_A_G	61588305	G	A	1049	0.345091	-0.263775	0.0460871	1.04402e-08	TG.16.1_18.2_20.5	TG	Triacylglycerol	TG(16:1)/(18:2)/(20:5)	11_61588305_A/G	11:61588305	ENSG00000134824	ENST00000257261	Transcript	intron_variant	-	-	-	-	-	-	MODIFIER
11	11_61592362_A_G	61592362	G	A	1049	0.34652	-0.263186	0.046144	1.17314e-08	TG.16.1_18.2_20.5	TG	Triacylglycerol	TG(16:1)/(18:2)/(20:5)	11_61592362_A/G	11:61592362	ENSG00000134824	ENST00000257261	Transcript	intron_variant	-	-	-	-	-	-	MODIFIER
11	11_61593005_A_G	61593005	G	A	1049	0.34652	-0.263186	0.046144	1.17314e-08	TG.16.1_18.2_20.5	TG	Triacylglycerol	TG(16:1)/(18:2)/(20:5)	11_61593005_A/G	11:61593005	ENSG00000134824	ENST00000257261	Transcript	intron_variant	-	-	-	-	-	-	MODIFIER
11	11_61593816_C_T	61593816	T	C	1049	0.343184	-0.257062	0.0460128	2.31349e-08	TG.16.1_18.2_20.5	TG	Triacylglycerol	TG(16:1)/(18:2)/(20:5)	11_61593816_C/T	11:61593816	ENSG00000134824	ENST00000522639	Transcript	synonymous_variant	192	114	38	H	caC/caT	-	LOW
11	11_61596633_C_T	61596633	T	C	1049	0.347474	-0.265544	0.0461825	8.93013e-09	TG.16.1_18.2_20.5	TG	Triacylglycerol	TG(16:1)/(18:2)/(20:5)	11_61596633_C/T	11:61596633	ENSG00000134824	ENST00000257261	Transcript	intron_variant	-	-	-	-	-	-	MODIFIER
11	11_61597972_A_G	61597972	G	A	1049	0.345567	-0.264004	0.0462052	1.10531e-08	TG.16.1_18.2_20.5	TG	Triacylglycerol	TG(16:1)/(18:2)/(20:5)	11_61597972_A/G	11:61597972	ENSG00000134824	ENST00000257261	Transcript	intron_variant	-	-	-	-	-	-	MODIFIER
11	11_61600342_A_C	61600342	C	A	1049	0.648236	0.258538	0.0459646	1.85816e-08	TG.16.1_18.2_20.5	TG	Triacylglycerol	TG(16:1)/(18:2)/(20:5)	11_61600342_A/C	11:61600342	ENSG00000134824	ENST00000257261	Transcript	intron_variant	-	-	-	-	-	-	MODIFIER
11	11_61603510_C_A	61603510	A	C	1049	0.350334	-0.259604	0.0459053	1.55654e-08	TG.16.1_18.2_20.5	TG	Triacylglycerol	TG(16:1)/(18:2)/(20:5)	11_61603510_C/A	11:61603510	ENSG00000134824	ENST00000257261	Transcript	intron_variant	-	-	-	-	-	-	MODIFIER
11	11_61604814_C_A	61604814	A	C	1049	0.35081	-0.258842	0.0459249	1.73846e-08	TG.16.1_18.2_20.5	TG	Triacylglycerol	TG(16:1)/(18:2)/(20:5)	11_61604814_C/A	11:61604814	ENSG00000134824	ENST00000257261	Transcript	intron_variant	-	-	-	-	-	-	MODIFIER
11	11_61605499_T_A	61605499	A	T	1049	0.35081	-0.258842	0.0459249	1.73846e-08	TG.16.1_18.2_20.5	TG	Triacylglycerol	TG(16:1)/(18:2)/(20:5)	11_61605499_T/A	11:61605499	ENSG00000134824	ENST00000257261	Transcript	intron_variant	-	-	-	-	-	-	MODIFIER
11	11_61606642_A_G	61606642	G	A	1049	0.351764	-0.255649	0.0458669	2.49366e-08	TG.16.1_18.2_20.5	TG	Triacylglycerol	TG(16:1)/(18:2)/(20:5)	11_61606642_A/G	11:61606642	ENSG00000134824	ENST00000257261	Transcript	intron_variant	-	-	-	-	-	-	MODIFIER
11	11_61606683_G_A	61606683	A	G	1049	0.351764	-0.255649	0.0458669	2.49366e-08	TG.16.1_18.2_20.5	TG	Triacylglycerol	TG(16:1)/(18:2)/(20:5)	11_61606683_G/A	11:61606683	ENSG00000134824	ENST00000257261	Transcript	intron_variant	-	-	-	-	-	-	MODIFIER
11	11_61609750_C_T	61609750	T	C	1049	0.353194	-0.254785	0.0459269	2.89582e-08	TG.16.1_18.2_20.5	TG	Triacylglycerol	TG(16:1)/(18:2)/(20:5)	11_61609750_C/T	11:61609750	ENSG00000134824	ENST00000257261	Transcript	intron_variant	-	-	-	-	-	-	MODIFIER
11	11_61610750_G_A	61610750	A	G	1049	0.35367	-0.254024	0.0459471	3.22759e-08	TG.16.1_18.2_20.5	TG	Triacylglycerol	TG(16:1)/(18:2)/(20:5)	11_61610750_G/A	11:61610750	ENSG00000134824	ENST00000257261	Transcript	intron_variant	-	-	-	-	-	-	MODIFIER
11	11_61618608_A_G	61618608	G	A	1049	0.370829	-0.253562	0.0454729	2.45956e-08	TG.16.1_18.2_20.5	TG	Triacylglycerol	TG(16:1)/(18:2)/(20:5)	11_61618608_A/G	11:61618608	ENSG00000134824	ENST00000257261	Transcript	intron_variant	-	-	-	-	-	-	MODIFIER
11	11_61619829_C_A	61619829	A	C	1049	0.627741	0.25139	0.0453528	2.97331e-08	TG.16.1_18.2_20.5	TG	Triacylglycerol	TG(16:1)/(18:2)/(20:5)	11_61619829_C/A	11:61619829	ENSG00000134824	ENST00000257261	Transcript	intron_variant	-	-	-	-	-	-	MODIFIER
11	11_61621556_G_C	61621556	C	G	1049	0.374166	-0.252905	0.0454459	2.62209e-08	TG.16.1_18.2_20.5	TG	Triacylglycerol	TG(16:1)/(18:2)/(20:5)	11_61621556_G/C	11:61621556	ENSG00000134824	ENST00000257261	Transcript	intron_variant	-	-	-	-	-	-	MODIFIER
11	11_61622227_T_C	61622227	C	T	1049	0.329361	-0.259005	0.0465122	2.56883e-08	TG.16.1_18.2_20.5	TG	Triacylglycerol	TG(16:1)/(18:2)/(20:5)	11_61622227_T/C	11:61622227	ENSG00000134824	ENST00000257261	Transcript	intron_variant	-	-	-	-	-	-	MODIFIER
11	11_61623140_C_T	61623140	T	C	1049	0.373213	-0.247777	0.0453991	4.82202e-08	TG.16.1_18.2_20.5	TG	Triacylglycerol	TG(16:1)/(18:2)/(20:5)	11_61623140_C/T	11:61623140	ENSG00000134824	ENST00000257261	Transcript	intron_variant	-	-	-	-	-	-	MODIFIER
11	11_61543499_T_C	61543499	C	T	1055	0.370616	-0.258203	0.0438971	4.05313e-09	TG.16.1_18.2_22.6	TG	Triacylglycerol	TG(16:1)/(18:2)/(22:6)	11_61543499_T/C	11:61543499	ENSG00000124920	ENST00000265460	Transcript	intron_variant	-	-	-	-	-	-	MODIFIER
11	11_61543961_T_C	61543961	C	T	1055	0.367773	-0.249657	0.043904	1.2973e-08	TG.16.1_18.2_22.6	TG	Triacylglycerol	TG(16:1)/(18:2)/(22:6)	11_61543961_T/C	11:61543961	ENSG00000124920	ENST00000265460	Transcript	intron_variant	-	-	-	-	-	-	MODIFIER
11	11_61546592_A_G	61546592	G	A	1055	0.367299	-0.250115	0.0437872	1.11618e-08	TG.16.1_18.2_22.6	TG	Triacylglycerol	TG(16:1)/(18:2)/(22:6)	11_61546592_A/G	11:61546592	ENSG00000124920	ENST00000265460	Transcript	intron_variant	-	-	-	-	-	-	MODIFIER
11	11_61547237_C_T	61547237	T	C	1055	0.332227	-0.26925	0.0448537	1.93886e-09	TG.16.1_18.2_22.6	TG	Triacylglycerol	TG(16:1)/(18:2)/(22:6)	11_61547237_C/T	11:61547237	ENSG00000124920	ENST00000265460	Transcript	intron_variant	-	-	-	-	-	-	MODIFIER
11	11_61549025_G_A	61549025	A	G	1055	0.34455	-0.256005	0.0443026	7.53477e-09	TG.16.1_18.2_22.6	TG	Triacylglycerol	TG(16:1)/(18:2)/(22:6)	11_61549025_G/A	11:61549025	ENSG00000124920	ENST00000265460	Transcript	intron_variant	-	-	-	-	-	-	MODIFIER
11	11_61549458_A_G	61549458	G	A	1055	0.347867	-0.261944	0.0447899	4.96663e-09	TG.16.1_18.2_22.6	TG	Triacylglycerol	TG(16:1)/(18:2)/(22:6)	11_61549458_A/G	11:61549458	ENSG00000124920	ENST00000265460	Transcript	intron_variant	-	-	-	-	-	-	MODIFIER
11	11_61551356_T_C	61551356	C	T	1055	0.345972	-0.267382	0.0443899	1.70708e-09	TG.16.1_18.2_22.6	TG	Triacylglycerol	TG(16:1)/(18:2)/(22:6)	11_61551356_T/C	11:61551356	ENSG00000124920	ENST00000265460	Transcript	synonymous_variant	3068	3033	1011	S	agT/agC	-	LOW
11	11_61551927_A_C	61551927	C	A	1055	0.345498	-0.267234	0.0443723	1.71699e-09	TG.16.1_18.2_22.6	TG	Triacylglycerol	TG(16:1)/(18:2)/(22:6)	11_61551927_A/C	11:61551927	ENSG00000134825	ENST00000257262	Transcript	downstream_gene_variant	-	-	-	-	-	-	MODIFIER
11	11_61552680_G_T	61552680	T	G	1055	0.342654	-0.259656	0.0444992	5.37698e-09	TG.16.1_18.2_22.6	TG	Triacylglycerol	TG(16:1)/(18:2)/(22:6)	11_61552680_G/T	11:61552680	ENSG00000134825	ENST00000257262	Transcript	downstream_gene_variant	-	-	-	-	-	-	MODIFIER
11	11_61557803_T_C	61557803	C	T	1055	0.346919	-0.269812	0.0445106	1.34643e-09	TG.16.1_18.2_22.6	TG	Triacylglycerol	TG(16:1)/(18:2)/(22:6)	11_61557803_T/C	11:61557803	ENSG00000134825	ENST00000257262	Transcript	intron_variant,NMD_transcript_variant	-	-	-	-	-	-	MODIFIER
11	11_61557826_T_C	61557826	C	T	1055	0.342654	-0.259656	0.0444992	5.37698e-09	TG.16.1_18.2_22.6	TG	Triacylglycerol	TG(16:1)/(18:2)/(22:6)	11_61557826_T/C	11:61557826	ENSG00000134825	ENST00000257262	Transcript	intron_variant,NMD_transcript_variant	-	-	-	-	-	-	MODIFIER
11	11_61560081_G_A	61560081	A	G	1055	0.31327	-0.28355	0.0455041	4.62579e-10	TG.16.1_18.2_22.6	TG	Triacylglycerol	TG(16:1)/(18:2)/(22:6)	11_61560081_G/A	11:61560081	ENSG00000134825	ENST00000257262	Transcript	upstream_gene_variant	-	-	-	-	-	-	MODIFIER
11	11_61564299_G_T	61564299	T	G	1055	0.361137	-0.250941	0.0444451	1.64134e-08	TG.16.1_18.2_22.6	TG	Triacylglycerol	TG(16:1)/(18:2)/(22:6)	11_61564299_G/T	11:61564299	ENSG00000134825	ENST00000257262	Transcript	upstream_gene_variant	-	-	-	-	-	-	MODIFIER
11	11_61565908_T_C	61565908	C	T	1055	0.361137	-0.250941	0.0444451	1.64134e-08	TG.16.1_18.2_22.6	TG	Triacylglycerol	TG(16:1)/(18:2)/(22:6)	11_61565908_T/C	11:61565908	ENSG00000168496	ENST00000305885	Transcript	downstream_gene_variant	-	-	-	-	-	-	MODIFIER
11	11_61569306_C_G	61569306	G	C	1055	0.343128	-0.258439	0.044524	6.45663e-09	TG.16.1_18.2_22.6	TG	Triacylglycerol	TG(16:1)/(18:2)/(22:6)	11_61569306_C/G	11:61569306	ENSG00000168496	ENST00000305885	Transcript	downstream_gene_variant	-	-	-	-	-	-	MODIFIER
11	11_61569830_C_T	61569830	T	C	1055	0.342654	-0.260623	0.0444939	4.69912e-09	TG.16.1_18.2_22.6	TG	Triacylglycerol	TG(16:1)/(18:2)/(22:6)	11_61569830_C/T	11:61569830	ENSG00000149485	ENST00000350997	Transcript	3_prime_UTR_variant	1792	-	-	-	-	-	MODIFIER
11	11_61570783_T_C	61570783	C	T	1055	0.342654	-0.260623	0.0444939	4.69912e-09	TG.16.1_18.2_22.6	TG	Triacylglycerol	TG(16:1)/(18:2)/(22:6)	11_61570783_T/C	11:61570783	ENSG00000149485	ENST00000350997	Transcript	intron_variant	-	-	-	-	-	-	MODIFIER
11	11_61571478_T_C	61571478	C	T	1055	0.343128	-0.263336	0.0444967	3.25681e-09	TG.16.1_18.2_22.6	TG	Triacylglycerol	TG(16:1)/(18:2)/(22:6)	11_61571478_T/C	11:61571478	ENSG00000149485	ENST00000350997	Transcript	intron_variant	-	-	-	-	-	-	MODIFIER
11	11_61575158_A_G	61575158	G	A	1055	0.343128	-0.263336	0.0444967	3.25681e-09	TG.16.1_18.2_22.6	TG	Triacylglycerol	TG(16:1)/(18:2)/(22:6)	11_61575158_A/G	11:61575158	ENSG00000149485	ENST00000350997	Transcript	intron_variant	-	-	-	-	-	-	MODIFIER
11	11_61579463_A_G	61579463	G	A	1055	0.343128	-0.263336	0.0444967	3.25681e-09	TG.16.1_18.2_22.6	TG	Triacylglycerol	TG(16:1)/(18:2)/(22:6)	11_61579463_A/G	11:61579463	ENSG00000149485	ENST00000424501	Transcript	splice_polypyrimidine_tract_variant,intron_variant,NMD_transcript_variant	-	-	-	-	-	-	LOW
11	11_61581656_G_A	61581656	A	G	1055	0.280569	-0.264095	0.0470933	2.04792e-08	TG.16.1_18.2_22.6	TG	Triacylglycerol	TG(16:1)/(18:2)/(22:6)	11_61581656_G/A	11:61581656	ENSG00000134824	ENST00000257261	Transcript	upstream_gene_variant	-	-	-	-	-	-	MODIFIER
11	11_61585144_A_G	61585144	G	A	1055	0.343128	-0.263336	0.0444967	3.25681e-09	TG.16.1_18.2_22.6	TG	Triacylglycerol	TG(16:1)/(18:2)/(22:6)	11_61585144_A/G	11:61585144	ENSG00000134824	ENST00000257261	Transcript	intron_variant	-	-	-	-	-	-	MODIFIER
11	11_61588305_A_G	61588305	G	A	1055	0.345972	-0.271533	0.0445607	1.10424e-09	TG.16.1_18.2_22.6	TG	Triacylglycerol	TG(16:1)/(18:2)/(22:6)	11_61588305_A/G	11:61588305	ENSG00000134824	ENST00000257261	Transcript	intron_variant	-	-	-	-	-	-	MODIFIER
11	11_61592362_A_G	61592362	G	A	1055	0.347393	-0.272872	0.0446099	9.54415e-10	TG.16.1_18.2_22.6	TG	Triacylglycerol	TG(16:1)/(18:2)/(22:6)	11_61592362_A/G	11:61592362	ENSG00000134824	ENST00000257261	Transcript	intron_variant	-	-	-	-	-	-	MODIFIER
11	11_61593005_A_G	61593005	G	A	1055	0.347393	-0.272872	0.0446099	9.54415e-10	TG.16.1_18.2_22.6	TG	Triacylglycerol	TG(16:1)/(18:2)/(22:6)	11_61593005_A/G	11:61593005	ENSG00000134824	ENST00000257261	Transcript	intron_variant	-	-	-	-	-	-	MODIFIER
11	11_61593816_C_T	61593816	T	C	1055	0.344076	-0.264486	0.0445267	2.85136e-09	TG.16.1_18.2_22.6	TG	Triacylglycerol	TG(16:1)/(18:2)/(22:6)	11_61593816_C/T	11:61593816	ENSG00000134824	ENST00000522639	Transcript	synonymous_variant	192	114	38	H	caC/caT	-	LOW
11	11_61596633_C_T	61596633	T	C	1055	0.348341	-0.27658	0.0446267	5.73192e-10	TG.16.1_18.2_22.6	TG	Triacylglycerol	TG(16:1)/(18:2)/(22:6)	11_61596633_C/T	11:61596633	ENSG00000134824	ENST00000257261	Transcript	intron_variant	-	-	-	-	-	-	MODIFIER
11	11_61597972_A_G	61597972	G	A	1055	0.346446	-0.27189	0.0446759	1.15891e-09	TG.16.1_18.2_22.6	TG	Triacylglycerol	TG(16:1)/(18:2)/(22:6)	11_61597972_A/G	11:61597972	ENSG00000134824	ENST00000257261	Transcript	intron_variant	-	-	-	-	-	-	MODIFIER
11	11_61600342_A_C	61600342	C	A	1055	0.647393	0.268927	0.0444567	1.45574e-09	TG.16.1_18.2_22.6	TG	Triacylglycerol	TG(16:1)/(18:2)/(22:6)	11_61600342_A/C	11:61600342	ENSG00000134824	ENST00000257261	Transcript	intron_variant	-	-	-	-	-	-	MODIFIER
11	11_61603510_C_A	61603510	A	C	1055	0.351185	-0.268614	0.0443992	1.4486e-09	TG.16.1_18.2_22.6	TG	Triacylglycerol	TG(16:1)/(18:2)/(22:6)	11_61603510_C/A	11:61603510	ENSG00000134824	ENST00000257261	Transcript	intron_variant	-	-	-	-	-	-	MODIFIER
11	11_61604814_C_A	61604814	A	C	1055	0.351659	-0.268776	0.0444179	1.43873e-09	TG.16.1_18.2_22.6	TG	Triacylglycerol	TG(16:1)/(18:2)/(22:6)	11_61604814_C/A	11:61604814	ENSG00000134824	ENST00000257261	Transcript	intron_variant	-	-	-	-	-	-	MODIFIER
11	11_61605499_T_A	61605499	A	T	1055	0.351659	-0.268776	0.0444179	1.43873e-09	TG.16.1_18.2_22.6	TG	Triacylglycerol	TG(16:1)/(18:2)/(22:6)	11_61605499_T/A	11:61605499	ENSG00000134824	ENST00000257261	Transcript	intron_variant	-	-	-	-	-	-	MODIFIER
11	11_61606642_A_G	61606642	G	A	1055	0.352607	-0.266188	0.0443755	1.99111e-09	TG.16.1_18.2_22.6	TG	Triacylglycerol	TG(16:1)/(18:2)/(22:6)	11_61606642_A/G	11:61606642	ENSG00000134824	ENST00000257261	Transcript	intron_variant	-	-	-	-	-	-	MODIFIER
11	11_61606683_G_A	61606683	A	G	1055	0.352607	-0.266188	0.0443755	1.99111e-09	TG.16.1_18.2_22.6	TG	Triacylglycerol	TG(16:1)/(18:2)/(22:6)	11_61606683_G/A	11:61606683	ENSG00000134824	ENST00000257261	Transcript	intron_variant	-	-	-	-	-	-	MODIFIER
11	11_61609750_C_T	61609750	T	C	1055	0.354028	-0.264312	0.0444461	2.73451e-09	TG.16.1_18.2_22.6	TG	Triacylglycerol	TG(16:1)/(18:2)/(22:6)	11_61609750_C/T	11:61609750	ENSG00000134824	ENST00000257261	Transcript	intron_variant	-	-	-	-	-	-	MODIFIER
11	11_61610750_G_A	61610750	A	G	1055	0.354502	-0.264477	0.0444654	2.7157e-09	TG.16.1_18.2_22.6	TG	Triacylglycerol	TG(16:1)/(18:2)/(22:6)	11_61610750_G/A	11:61610750	ENSG00000134824	ENST00000257261	Transcript	intron_variant	-	-	-	-	-	-	MODIFIER
11	11_61618608_A_G	61618608	G	A	1055	0.371564	-0.269516	0.0439717	8.82595e-10	TG.16.1_18.2_22.6	TG	Triacylglycerol	TG(16:1)/(18:2)/(22:6)	11_61618608_A/G	11:61618608	ENSG00000134824	ENST00000257261	Transcript	intron_variant	-	-	-	-	-	-	MODIFIER
11	11_61619829_C_A	61619829	A	C	1055	0.627014	0.267607	0.0438639	1.05514e-09	TG.16.1_18.2_22.6	TG	Triacylglycerol	TG(16:1)/(18:2)/(22:6)	11_61619829_C/A	11:61619829	ENSG00000134824	ENST00000257261	Transcript	intron_variant	-	-	-	-	-	-	MODIFIER
11	11_61621194_G_A	61621194	A	G	1055	0.329384	-0.268842	0.0448591	2.05965e-09	TG.16.1_18.2_22.6	TG	Triacylglycerol	TG(16:1)/(18:2)/(22:6)	11_61621194_G/A	11:61621194	ENSG00000134824	ENST00000257261	Transcript	intron_variant	-	-	-	-	-	-	MODIFIER
11	11_61621556_G_C	61621556	C	G	1055	0.374882	-0.270108	0.0439423	7.90296e-10	TG.16.1_18.2_22.6	TG	Triacylglycerol	TG(16:1)/(18:2)/(22:6)	11_61621556_G/C	11:61621556	ENSG00000134824	ENST00000257261	Transcript	intron_variant	-	-	-	-	-	-	MODIFIER
11	11_61622227_T_C	61622227	C	T	1055	0.330332	-0.278028	0.0449382	6.13623e-10	TG.16.1_18.2_22.6	TG	Triacylglycerol	TG(16:1)/(18:2)/(22:6)	11_61622227_T/C	11:61622227	ENSG00000134824	ENST00000257261	Transcript	intron_variant	-	-	-	-	-	-	MODIFIER
11	11_61623140_C_T	61623140	T	C	1055	0.373934	-0.264328	0.043929	1.77495e-09	TG.16.1_18.2_22.6	TG	Triacylglycerol	TG(16:1)/(18:2)/(22:6)	11_61623140_C/T	11:61623140	ENSG00000134824	ENST00000257261	Transcript	intron_variant	-	-	-	-	-	-	MODIFIER
11	11_61624181_T_C	61624181	C	T	1055	0.623223	0.245855	0.0436162	1.73252e-08	TG.16.1_18.2_22.6	TG	Triacylglycerol	TG(16:1)/(18:2)/(22:6)	11_61624181_T/C	11:61624181	ENSG00000134824	ENST00000257261	Transcript	intron_variant	-	-	-	-	-	-	MODIFIER
11	11_61626921_G_T	61626921	T	G	1055	0.298104	-0.260669	0.047565	4.24659e-08	TG.16.1_18.2_22.6	TG	Triacylglycerol	TG(16:1)/(18:2)/(22:6)	11_61626921_G/T	11:61626921	ENSG00000134824	ENST00000257261	Transcript	intron_variant	-	-	-	-	-	-	MODIFIER
11	11_61627484_A_G	61627484	G	A	1055	0.300948	-0.264399	0.0474978	2.59835e-08	TG.16.1_18.2_22.6	TG	Triacylglycerol	TG(16:1)/(18:2)/(22:6)	11_61627484_A/G	11:61627484	ENSG00000134824	ENST00000257261	Transcript	intron_variant	-	-	-	-	-	-	MODIFIER
11	11_61627881_T_C	61627881	C	T	1055	0.300948	-0.264399	0.0474978	2.59835e-08	TG.16.1_18.2_22.6	TG	Triacylglycerol	TG(16:1)/(18:2)/(22:6)	11_61627881_T/C	11:61627881	ENSG00000134824	ENST00000257261	Transcript	intron_variant	-	-	-	-	-	-	MODIFIER
11	11_61543499_T_C	61543499	C	T	1055	0.370616	-0.245633	0.0448328	4.28041e-08	TG.17.0_18.1_20.5	TG	Triacylglycerol	TG(17:0)/(18:1)/(20:5)	11_61543499_T/C	11:61543499	ENSG00000124920	ENST00000265460	Transcript	intron_variant	-	-	-	-	-	-	MODIFIER
11	11_61547237_C_T	61547237	T	C	1055	0.332227	-0.257144	0.0458401	2.02824e-08	TG.17.0_18.1_20.5	TG	Triacylglycerol	TG(17:0)/(18:1)/(20:5)	11_61547237_C/T	11:61547237	ENSG00000124920	ENST00000265460	Transcript	intron_variant	-	-	-	-	-	-	MODIFIER
11	11_61549458_A_G	61549458	G	A	1055	0.347867	-0.250872	0.0457363	4.13071e-08	TG.17.0_18.1_20.5	TG	Triacylglycerol	TG(17:0)/(18:1)/(20:5)	11_61549458_A/G	11:61549458	ENSG00000124920	ENST00000265460	Transcript	intron_variant	-	-	-	-	-	-	MODIFIER
11	11_61551356_T_C	61551356	C	T	1055	0.345972	-0.249197	0.0453713	3.96493e-08	TG.17.0_18.1_20.5	TG	Triacylglycerol	TG(17:0)/(18:1)/(20:5)	11_61551356_T/C	11:61551356	ENSG00000124920	ENST00000265460	Transcript	synonymous_variant	3068	3033	1011	S	agT/agC	-	LOW
11	11_61551927_A_C	61551927	C	A	1055	0.345498	-0.249851	0.045353	3.60791e-08	TG.17.0_18.1_20.5	TG	Triacylglycerol	TG(17:0)/(18:1)/(20:5)	11_61551927_A/C	11:61551927	ENSG00000134825	ENST00000257262	Transcript	downstream_gene_variant	-	-	-	-	-	-	MODIFIER
11	11_61552680_G_T	61552680	T	G	1055	0.342654	-0.248445	0.0454363	4.55178e-08	TG.17.0_18.1_20.5	TG	Triacylglycerol	TG(17:0)/(18:1)/(20:5)	11_61552680_G/T	11:61552680	ENSG00000134825	ENST00000257262	Transcript	downstream_gene_variant	-	-	-	-	-	-	MODIFIER
11	11_61557803_T_C	61557803	C	T	1055	0.346919	-0.254009	0.0455042	2.37644e-08	TG.17.0_18.1_20.5	TG	Triacylglycerol	TG(17:0)/(18:1)/(20:5)	11_61557803_T/C	11:61557803	ENSG00000134825	ENST00000257262	Transcript	intron_variant,NMD_transcript_variant	-	-	-	-	-	-	MODIFIER
11	11_61557826_T_C	61557826	C	T	1055	0.342654	-0.248445	0.0454363	4.55178e-08	TG.17.0_18.1_20.5	TG	Triacylglycerol	TG(17:0)/(18:1)/(20:5)	11_61557826_T/C	11:61557826	ENSG00000134825	ENST00000257262	Transcript	intron_variant,NMD_transcript_variant	-	-	-	-	-	-	MODIFIER
11	11_61560081_G_A	61560081	A	G	1055	0.31327	-0.261819	0.0465644	1.87973e-08	TG.17.0_18.1_20.5	TG	Triacylglycerol	TG(17:0)/(18:1)/(20:5)	11_61560081_G/A	11:61560081	ENSG00000134825	ENST00000257262	Transcript	upstream_gene_variant	-	-	-	-	-	-	MODIFIER
11	11_61569306_C_G	61569306	G	C	1055	0.343128	-0.249623	0.0454542	3.97986e-08	TG.17.0_18.1_20.5	TG	Triacylglycerol	TG(17:0)/(18:1)/(20:5)	11_61569306_C/G	11:61569306	ENSG00000168496	ENST00000305885	Transcript	downstream_gene_variant	-	-	-	-	-	-	MODIFIER
11	11_61569830_C_T	61569830	T	C	1055	0.342654	-0.252449	0.0454363	2.75846e-08	TG.17.0_18.1_20.5	TG	Triacylglycerol	TG(17:0)/(18:1)/(20:5)	11_61569830_C/T	11:61569830	ENSG00000149485	ENST00000350997	Transcript	3_prime_UTR_variant	1792	-	-	-	-	-	MODIFIER
11	11_61570783_T_C	61570783	C	T	1055	0.342654	-0.252449	0.0454363	2.75846e-08	TG.17.0_18.1_20.5	TG	Triacylglycerol	TG(17:0)/(18:1)/(20:5)	11_61570783_T/C	11:61570783	ENSG00000149485	ENST00000350997	Transcript	intron_variant	-	-	-	-	-	-	MODIFIER
11	11_61571478_T_C	61571478	C	T	1055	0.343128	-0.254948	0.0454542	2.03604e-08	TG.17.0_18.1_20.5	TG	Triacylglycerol	TG(17:0)/(18:1)/(20:5)	11_61571478_T/C	11:61571478	ENSG00000149485	ENST00000350997	Transcript	intron_variant	-	-	-	-	-	-	MODIFIER
11	11_61575158_A_G	61575158	G	A	1055	0.343128	-0.254948	0.0454542	2.03604e-08	TG.17.0_18.1_20.5	TG	Triacylglycerol	TG(17:0)/(18:1)/(20:5)	11_61575158_A/G	11:61575158	ENSG00000149485	ENST00000350997	Transcript	intron_variant	-	-	-	-	-	-	MODIFIER
11	11_61579463_A_G	61579463	G	A	1055	0.343128	-0.254948	0.0454542	2.03604e-08	TG.17.0_18.1_20.5	TG	Triacylglycerol	TG(17:0)/(18:1)/(20:5)	11_61579463_A/G	11:61579463	ENSG00000149485	ENST00000424501	Transcript	splice_polypyrimidine_tract_variant,intron_variant,NMD_transcript_variant	-	-	-	-	-	-	LOW
11	11_61585144_A_G	61585144	G	A	1055	0.343128	-0.254948	0.0454542	2.03604e-08	TG.17.0_18.1_20.5	TG	Triacylglycerol	TG(17:0)/(18:1)/(20:5)	11_61585144_A/G	11:61585144	ENSG00000134824	ENST00000257261	Transcript	intron_variant	-	-	-	-	-	-	MODIFIER
11	11_61588305_A_G	61588305	G	A	1055	0.345972	-0.260714	0.0455636	1.0529e-08	TG.17.0_18.1_20.5	TG	Triacylglycerol	TG(17:0)/(18:1)/(20:5)	11_61588305_A/G	11:61588305	ENSG00000134824	ENST00000257261	Transcript	intron_variant	-	-	-	-	-	-	MODIFIER
11	11_61592362_A_G	61592362	G	A	1055	0.347393	-0.262656	0.0456198	8.53685e-09	TG.17.0_18.1_20.5	TG	Triacylglycerol	TG(17:0)/(18:1)/(20:5)	11_61592362_A/G	11:61592362	ENSG00000134824	ENST00000257261	Transcript	intron_variant	-	-	-	-	-	-	MODIFIER
11	11_61593005_A_G	61593005	G	A	1055	0.347393	-0.262656	0.0456198	8.53685e-09	TG.17.0_18.1_20.5	TG	Triacylglycerol	TG(17:0)/(18:1)/(20:5)	11_61593005_A/G	11:61593005	ENSG00000134824	ENST00000257261	Transcript	intron_variant	-	-	-	-	-	-	MODIFIER
11	11_61593816_C_T	61593816	T	C	1055	0.344076	-0.257503	0.0454902	1.5081e-08	TG.17.0_18.1_20.5	TG	Triacylglycerol	TG(17:0)/(18:1)/(20:5)	11_61593816_C/T	11:61593816	ENSG00000134824	ENST00000522639	Transcript	synonymous_variant	192	114	38	H	caC/caT	-	LOW
11	11_61596633_C_T	61596633	T	C	1055	0.348341	-0.266615	0.0456579	5.23835e-09	TG.17.0_18.1_20.5	TG	Triacylglycerol	TG(17:0)/(18:1)/(20:5)	11_61596633_C/T	11:61596633	ENSG00000134824	ENST00000257261	Transcript	intron_variant	-	-	-	-	-	-	MODIFIER
11	11_61597972_A_G	61597972	G	A	1055	0.346446	-0.269348	0.0456794	3.71302e-09	TG.17.0_18.1_20.5	TG	Triacylglycerol	TG(17:0)/(18:1)/(20:5)	11_61597972_A/G	11:61597972	ENSG00000134824	ENST00000257261	Transcript	intron_variant	-	-	-	-	-	-	MODIFIER
11	11_61600342_A_C	61600342	C	A	1055	0.647393	0.267314	0.045446	4.05293e-09	TG.17.0_18.1_20.5	TG	Triacylglycerol	TG(17:0)/(18:1)/(20:5)	11_61600342_A/C	11:61600342	ENSG00000134824	ENST00000257261	Transcript	intron_variant	-	-	-	-	-	-	MODIFIER
11	11_61603510_C_A	61603510	A	C	1055	0.351185	-0.266288	0.0453874	4.43726e-09	TG.17.0_18.1_20.5	TG	Triacylglycerol	TG(17:0)/(18:1)/(20:5)	11_61603510_C/A	11:61603510	ENSG00000134824	ENST00000257261	Transcript	intron_variant	-	-	-	-	-	-	MODIFIER
11	11_61604814_C_A	61604814	A	C	1055	0.351659	-0.265659	0.0454068	4.89664e-09	TG.17.0_18.1_20.5	TG	Triacylglycerol	TG(17:0)/(18:1)/(20:5)	11_61604814_C/A	11:61604814	ENSG00000134824	ENST00000257261	Transcript	intron_variant	-	-	-	-	-	-	MODIFIER
11	11_61605499_T_A	61605499	A	T	1055	0.351659	-0.265659	0.0454068	4.89664e-09	TG.17.0_18.1_20.5	TG	Triacylglycerol	TG(17:0)/(18:1)/(20:5)	11_61605499_T/A	11:61605499	ENSG00000134824	ENST00000257261	Transcript	intron_variant	-	-	-	-	-	-	MODIFIER
11	11_61606642_A_G	61606642	G	A	1055	0.352607	-0.260284	0.0453503	9.49996e-09	TG.17.0_18.1_20.5	TG	Triacylglycerol	TG(17:0)/(18:1)/(20:5)	11_61606642_A/G	11:61606642	ENSG00000134824	ENST00000257261	Transcript	intron_variant	-	-	-	-	-	-	MODIFIER
11	11_61606683_G_A	61606683	A	G	1055	0.352607	-0.260284	0.0453503	9.49996e-09	TG.17.0_18.1_20.5	TG	Triacylglycerol	TG(17:0)/(18:1)/(20:5)	11_61606683_G/A	11:61606683	ENSG00000134824	ENST00000257261	Transcript	intron_variant	-	-	-	-	-	-	MODIFIER
11	11_61609750_C_T	61609750	T	C	1055	0.354028	-0.261296	0.0454095	8.70461e-09	TG.17.0_18.1_20.5	TG	Triacylglycerol	TG(17:0)/(18:1)/(20:5)	11_61609750_C/T	11:61609750	ENSG00000134824	ENST00000257261	Transcript	intron_variant	-	-	-	-	-	-	MODIFIER
11	11_61610750_G_A	61610750	A	G	1055	0.354502	-0.260668	0.0454295	9.58773e-09	TG.17.0_18.1_20.5	TG	Triacylglycerol	TG(17:0)/(18:1)/(20:5)	11_61610750_G/A	11:61610750	ENSG00000134824	ENST00000257261	Transcript	intron_variant	-	-	-	-	-	-	MODIFIER
11	11_61618608_A_G	61618608	G	A	1055	0.371564	-0.257997	0.0449703	9.63328e-09	TG.17.0_18.1_20.5	TG	Triacylglycerol	TG(17:0)/(18:1)/(20:5)	11_61618608_A/G	11:61618608	ENSG00000134824	ENST00000257261	Transcript	intron_variant	-	-	-	-	-	-	MODIFIER
11	11_61619829_C_A	61619829	A	C	1055	0.627014	0.251815	0.0448529	1.9744e-08	TG.17.0_18.1_20.5	TG	Triacylglycerol	TG(17:0)/(18:1)/(20:5)	11_61619829_C/A	11:61619829	ENSG00000134824	ENST00000257261	Transcript	intron_variant	-	-	-	-	-	-	MODIFIER
11	11_61621556_G_C	61621556	C	G	1055	0.374882	-0.253387	0.0449447	1.72287e-08	TG.17.0_18.1_20.5	TG	Triacylglycerol	TG(17:0)/(18:1)/(20:5)	11_61621556_G/C	11:61621556	ENSG00000134824	ENST00000257261	Transcript	intron_variant	-	-	-	-	-	-	MODIFIER
11	11_61623140_C_T	61623140	T	C	1055	0.373934	-0.247196	0.0448986	3.67787e-08	TG.17.0_18.1_20.5	TG	Triacylglycerol	TG(17:0)/(18:1)/(20:5)	11_61623140_C/T	11:61623140	ENSG00000134824	ENST00000257261	Transcript	intron_variant	-	-	-	-	-	-	MODIFIER
11	11_61543499_T_C	61543499	C	T	1055	0.370616	-0.244854	0.0448312	4.71643e-08	TG.17.0_18.2_20.4	TG	Triacylglycerol	TG(17:0)/(18:2)/(20:4)	11_61543499_T/C	11:61543499	ENSG00000124920	ENST00000265460	Transcript	intron_variant	-	-	-	-	-	-	MODIFIER
11	11_61547237_C_T	61547237	T	C	1055	0.332227	-0.256213	0.0458384	2.27755e-08	TG.17.0_18.2_20.4	TG	Triacylglycerol	TG(17:0)/(18:2)/(20:4)	11_61547237_C/T	11:61547237	ENSG00000124920	ENST00000265460	Transcript	intron_variant	-	-	-	-	-	-	MODIFIER
11	11_61549458_A_G	61549458	G	A	1055	0.347867	-0.24994	0.0457346	4.62922e-08	TG.17.0_18.2_20.4	TG	Triacylglycerol	TG(17:0)/(18:2)/(20:4)	11_61549458_A/G	11:61549458	ENSG00000124920	ENST00000265460	Transcript	intron_variant	-	-	-	-	-	-	MODIFIER
11	11_61551356_T_C	61551356	C	T	1055	0.345972	-0.248307	0.0453696	4.4251e-08	TG.17.0_18.2_20.4	TG	Triacylglycerol	TG(17:0)/(18:2)/(20:4)	11_61551356_T/C	11:61551356	ENSG00000124920	ENST00000265460	Transcript	synonymous_variant	3068	3033	1011	S	agT/agC	-	LOW
11	11_61551927_A_C	61551927	C	A	1055	0.345498	-0.248964	0.0453513	4.0269e-08	TG.17.0_18.2_20.4	TG	Triacylglycerol	TG(17:0)/(18:2)/(20:4)	11_61551927_A/C	11:61551927	ENSG00000134825	ENST00000257262	Transcript	downstream_gene_variant	-	-	-	-	-	-	MODIFIER
11	11_61557803_T_C	61557803	C	T	1055	0.346919	-0.2531	0.0455026	2.6621e-08	TG.17.0_18.2_20.4	TG	Triacylglycerol	TG(17:0)/(18:2)/(20:4)	11_61557803_T/C	11:61557803	ENSG00000134825	ENST00000257262	Transcript	intron_variant,NMD_transcript_variant	-	-	-	-	-	-	MODIFIER
11	11_61560081_G_A	61560081	A	G	1055	0.31327	-0.260795	0.0465627	2.13181e-08	TG.17.0_18.2_20.4	TG	Triacylglycerol	TG(17:0)/(18:2)/(20:4)	11_61560081_G/A	11:61560081	ENSG00000134825	ENST00000257262	Transcript	upstream_gene_variant	-	-	-	-	-	-	MODIFIER
11	11_61569306_C_G	61569306	G	C	1055	0.343128	-0.248723	0.0454525	4.44583e-08	TG.17.0_18.2_20.4	TG	Triacylglycerol	TG(17:0)/(18:2)/(20:4)	11_61569306_C/G	11:61569306	ENSG00000168496	ENST00000305885	Transcript	downstream_gene_variant	-	-	-	-	-	-	MODIFIER
11	11_61569830_C_T	61569830	T	C	1055	0.342654	-0.251551	0.0454347	3.08487e-08	TG.17.0_18.2_20.4	TG	Triacylglycerol	TG(17:0)/(18:2)/(20:4)	11_61569830_C/T	11:61569830	ENSG00000149485	ENST00000350997	Transcript	3_prime_UTR_variant	1792	-	-	-	-	-	MODIFIER
11	11_61570783_T_C	61570783	C	T	1055	0.342654	-0.251551	0.0454347	3.08487e-08	TG.17.0_18.2_20.4	TG	Triacylglycerol	TG(17:0)/(18:2)/(20:4)	11_61570783_T/C	11:61570783	ENSG00000149485	ENST00000350997	Transcript	intron_variant	-	-	-	-	-	-	MODIFIER
11	11_61571478_T_C	61571478	C	T	1055	0.343128	-0.254053	0.0454525	2.27826e-08	TG.17.0_18.2_20.4	TG	Triacylglycerol	TG(17:0)/(18:2)/(20:4)	11_61571478_T/C	11:61571478	ENSG00000149485	ENST00000350997	Transcript	intron_variant	-	-	-	-	-	-	MODIFIER
11	11_61575158_A_G	61575158	G	A	1055	0.343128	-0.254053	0.0454525	2.27826e-08	TG.17.0_18.2_20.4	TG	Triacylglycerol	TG(17:0)/(18:2)/(20:4)	11_61575158_A/G	11:61575158	ENSG00000149485	ENST00000350997	Transcript	intron_variant	-	-	-	-	-	-	MODIFIER
11	11_61579463_A_G	61579463	G	A	1055	0.343128	-0.254053	0.0454525	2.27826e-08	TG.17.0_18.2_20.4	TG	Triacylglycerol	TG(17:0)/(18:2)/(20:4)	11_61579463_A/G	11:61579463	ENSG00000149485	ENST00000424501	Transcript	splice_polypyrimidine_tract_variant,intron_variant,NMD_transcript_variant	-	-	-	-	-	-	LOW
11	11_61585144_A_G	61585144	G	A	1055	0.343128	-0.254053	0.0454525	2.27826e-08	TG.17.0_18.2_20.4	TG	Triacylglycerol	TG(17:0)/(18:2)/(20:4)	11_61585144_A/G	11:61585144	ENSG00000134824	ENST00000257261	Transcript	intron_variant	-	-	-	-	-	-	MODIFIER
11	11_61588305_A_G	61588305	G	A	1055	0.345972	-0.259815	0.0455619	1.18085e-08	TG.17.0_18.2_20.4	TG	Triacylglycerol	TG(17:0)/(18:2)/(20:4)	11_61588305_A/G	11:61588305	ENSG00000134824	ENST00000257261	Transcript	intron_variant	-	-	-	-	-	-	MODIFIER
11	11_61592362_A_G	61592362	G	A	1055	0.347393	-0.261747	0.0456181	9.59186e-09	TG.17.0_18.2_20.4	TG	Triacylglycerol	TG(17:0)/(18:2)/(20:4)	11_61592362_A/G	11:61592362	ENSG00000134824	ENST00000257261	Transcript	intron_variant	-	-	-	-	-	-	MODIFIER
11	11_61593005_A_G	61593005	G	A	1055	0.347393	-0.261747	0.0456181	9.59186e-09	TG.17.0_18.2_20.4	TG	Triacylglycerol	TG(17:0)/(18:2)/(20:4)	11_61593005_A/G	11:61593005	ENSG00000134824	ENST00000257261	Transcript	intron_variant	-	-	-	-	-	-	MODIFIER
11	11_61593816_C_T	61593816	T	C	1055	0.344076	-0.256601	0.0454885	1.69066e-08	TG.17.0_18.2_20.4	TG	Triacylglycerol	TG(17:0)/(18:2)/(20:4)	11_61593816_C/T	11:61593816	ENSG00000134824	ENST00000522639	Transcript	synonymous_variant	192	114	38	H	caC/caT	-	LOW
11	11_61596633_C_T	61596633	T	C	1055	0.348341	-0.265709	0.0456562	5.8921e-09	TG.17.0_18.2_20.4	TG	Triacylglycerol	TG(17:0)/(18:2)/(20:4)	11_61596633_C/T	11:61596633	ENSG00000134824	ENST00000257261	Transcript	intron_variant	-	-	-	-	-	-	MODIFIER
11	11_61597972_A_G	61597972	G	A	1055	0.346446	-0.268442	0.0456777	4.18097e-09	TG.17.0_18.2_20.4	TG	Triacylglycerol	TG(17:0)/(18:2)/(20:4)	11_61597972_A/G	11:61597972	ENSG00000134824	ENST00000257261	Transcript	intron_variant	-	-	-	-	-	-	MODIFIER
11	11_61600342_A_C	61600342	C	A	1055	0.647393	0.266453	0.0454443	4.53767e-09	TG.17.0_18.2_20.4	TG	Triacylglycerol	TG(17:0)/(18:2)/(20:4)	11_61600342_A/C	11:61600342	ENSG00000134824	ENST00000257261	Transcript	intron_variant	-	-	-	-	-	-	MODIFIER
11	11_61603510_C_A	61603510	A	C	1055	0.351185	-0.26544	0.0453857	4.95896e-09	TG.17.0_18.2_20.4	TG	Triacylglycerol	TG(17:0)/(18:2)/(20:4)	11_61603510_C/A	11:61603510	ENSG00000134824	ENST00000257261	Transcript	intron_variant	-	-	-	-	-	-	MODIFIER
11	11_61604814_C_A	61604814	A	C	1055	0.351659	-0.264809	0.0454051	5.47219e-09	TG.17.0_18.2_20.4	TG	Triacylglycerol	TG(17:0)/(18:2)/(20:4)	11_61604814_C/A	11:61604814	ENSG00000134824	ENST00000257261	Transcript	intron_variant	-	-	-	-	-	-	MODIFIER
11	11_61605499_T_A	61605499	A	T	1055	0.351659	-0.264809	0.0454051	5.47219e-09	TG.17.0_18.2_20.4	TG	Triacylglycerol	TG(17:0)/(18:2)/(20:4)	11_61605499_T/A	11:61605499	ENSG00000134824	ENST00000257261	Transcript	intron_variant	-	-	-	-	-	-	MODIFIER
11	11_61606642_A_G	61606642	G	A	1055	0.352607	-0.259435	0.0453486	1.05951e-08	TG.17.0_18.2_20.4	TG	Triacylglycerol	TG(17:0)/(18:2)/(20:4)	11_61606642_A/G	11:61606642	ENSG00000134824	ENST00000257261	Transcript	intron_variant	-	-	-	-	-	-	MODIFIER
11	11_61606683_G_A	61606683	A	G	1055	0.352607	-0.259435	0.0453486	1.05951e-08	TG.17.0_18.2_20.4	TG	Triacylglycerol	TG(17:0)/(18:2)/(20:4)	11_61606683_G/A	11:61606683	ENSG00000134824	ENST00000257261	Transcript	intron_variant	-	-	-	-	-	-	MODIFIER
11	11_61609750_C_T	61609750	T	C	1055	0.354028	-0.260458	0.0454078	9.69555e-09	TG.17.0_18.2_20.4	TG	Triacylglycerol	TG(17:0)/(18:2)/(20:4)	11_61609750_C/T	11:61609750	ENSG00000134824	ENST00000257261	Transcript	intron_variant	-	-	-	-	-	-	MODIFIER
11	11_61610750_G_A	61610750	A	G	1055	0.354502	-0.259828	0.0454278	1.06789e-08	TG.17.0_18.2_20.4	TG	Triacylglycerol	TG(17:0)/(18:2)/(20:4)	11_61610750_G/A	11:61610750	ENSG00000134824	ENST00000257261	Transcript	intron_variant	-	-	-	-	-	-	MODIFIER
11	11_61618608_A_G	61618608	G	A	1055	0.371564	-0.257165	0.0449686	1.07301e-08	TG.17.0_18.2_20.4	TG	Triacylglycerol	TG(17:0)/(18:2)/(20:4)	11_61618608_A/G	11:61618608	ENSG00000134824	ENST00000257261	Transcript	intron_variant	-	-	-	-	-	-	MODIFIER
11	11_61619829_C_A	61619829	A	C	1055	0.627014	0.250983	0.0448513	2.19478e-08	TG.17.0_18.2_20.4	TG	Triacylglycerol	TG(17:0)/(18:2)/(20:4)	11_61619829_C/A	11:61619829	ENSG00000134824	ENST00000257261	Transcript	intron_variant	-	-	-	-	-	-	MODIFIER
11	11_61621556_G_C	61621556	C	G	1055	0.374882	-0.252548	0.0449431	1.91752e-08	TG.17.0_18.2_20.4	TG	Triacylglycerol	TG(17:0)/(18:2)/(20:4)	11_61621556_G/C	11:61621556	ENSG00000134824	ENST00000257261	Transcript	intron_variant	-	-	-	-	-	-	MODIFIER
11	11_61623140_C_T	61623140	T	C	1055	0.373934	-0.246348	0.0448969	4.08884e-08	TG.17.0_18.2_20.4	TG	Triacylglycerol	TG(17:0)/(18:2)/(20:4)	11_61623140_C/T	11:61623140	ENSG00000134824	ENST00000257261	Transcript	intron_variant	-	-	-	-	-	-	MODIFIER
11	11_61547237_C_T	61547237	T	C	1055	0.332227	-0.25135	0.0459917	4.62618e-08	TG.17.1_18.1_18.4	TG	Triacylglycerol	TG(17:1)/(18:1)/(18:4)	11_61547237_C/T	11:61547237	ENSG00000124920	ENST00000265460	Transcript	intron_variant	-	-	-	-	-	-	MODIFIER
11	11_61588305_A_G	61588305	G	A	1055	0.345972	-0.251532	0.0457142	3.74907e-08	TG.17.1_18.1_18.4	TG	Triacylglycerol	TG(17:1)/(18:1)/(18:4)	11_61588305_A/G	11:61588305	ENSG00000134824	ENST00000257261	Transcript	intron_variant	-	-	-	-	-	-	MODIFIER
11	11_61592362_A_G	61592362	G	A	1055	0.347393	-0.252465	0.0457706	3.47047e-08	TG.17.1_18.1_18.4	TG	Triacylglycerol	TG(17:1)/(18:1)/(18:4)	11_61592362_A/G	11:61592362	ENSG00000134824	ENST00000257261	Transcript	intron_variant	-	-	-	-	-	-	MODIFIER
11	11_61593005_A_G	61593005	G	A	1055	0.347393	-0.252465	0.0457706	3.47047e-08	TG.17.1_18.1_18.4	TG	Triacylglycerol	TG(17:1)/(18:1)/(18:4)	11_61593005_A/G	11:61593005	ENSG00000134824	ENST00000257261	Transcript	intron_variant	-	-	-	-	-	-	MODIFIER
11	11_61593816_C_T	61593816	T	C	1055	0.344076	-0.249075	0.0456406	4.83412e-08	TG.17.1_18.1_18.4	TG	Triacylglycerol	TG(17:1)/(18:1)/(18:4)	11_61593816_C/T	11:61593816	ENSG00000134824	ENST00000522639	Transcript	synonymous_variant	192	114	38	H	caC/caT	-	LOW
11	11_61596633_C_T	61596633	T	C	1055	0.348341	-0.256201	0.0458088	2.23403e-08	TG.17.1_18.1_18.4	TG	Triacylglycerol	TG(17:1)/(18:1)/(18:4)	11_61596633_C/T	11:61596633	ENSG00000134824	ENST00000257261	Transcript	intron_variant	-	-	-	-	-	-	MODIFIER
11	11_61597972_A_G	61597972	G	A	1055	0.346446	-0.258253	0.0458304	1.75095e-08	TG.17.1_18.1_18.4	TG	Triacylglycerol	TG(17:1)/(18:1)/(18:4)	11_61597972_A/G	11:61597972	ENSG00000134824	ENST00000257261	Transcript	intron_variant	-	-	-	-	-	-	MODIFIER
11	11_61600342_A_C	61600342	C	A	1055	0.647393	0.255101	0.0455962	2.20899e-08	TG.17.1_18.1_18.4	TG	Triacylglycerol	TG(17:1)/(18:1)/(18:4)	11_61600342_A/C	11:61600342	ENSG00000134824	ENST00000257261	Transcript	intron_variant	-	-	-	-	-	-	MODIFIER
11	11_61603510_C_A	61603510	A	C	1055	0.351185	-0.254899	0.0455374	2.17384e-08	TG.17.1_18.1_18.4	TG	Triacylglycerol	TG(17:1)/(18:1)/(18:4)	11_61603510_C/A	11:61603510	ENSG00000134824	ENST00000257261	Transcript	intron_variant	-	-	-	-	-	-	MODIFIER
11	11_61604814_C_A	61604814	A	C	1055	0.351659	-0.254186	0.0455569	2.41166e-08	TG.17.1_18.1_18.4	TG	Triacylglycerol	TG(17:1)/(18:1)/(18:4)	11_61604814_C/A	11:61604814	ENSG00000134824	ENST00000257261	Transcript	intron_variant	-	-	-	-	-	-	MODIFIER
11	11_61605499_T_A	61605499	A	T	1055	0.351659	-0.254186	0.0455569	2.41166e-08	TG.17.1_18.1_18.4	TG	Triacylglycerol	TG(17:1)/(18:1)/(18:4)	11_61605499_T/A	11:61605499	ENSG00000134824	ENST00000257261	Transcript	intron_variant	-	-	-	-	-	-	MODIFIER
11	11_61606642_A_G	61606642	G	A	1055	0.352607	-0.249154	0.0455002	4.35299e-08	TG.17.1_18.1_18.4	TG	Triacylglycerol	TG(17:1)/(18:1)/(18:4)	11_61606642_A/G	11:61606642	ENSG00000134824	ENST00000257261	Transcript	intron_variant	-	-	-	-	-	-	MODIFIER
11	11_61606683_G_A	61606683	A	G	1055	0.352607	-0.249154	0.0455002	4.35299e-08	TG.17.1_18.1_18.4	TG	Triacylglycerol	TG(17:1)/(18:1)/(18:4)	11_61606683_G/A	11:61606683	ENSG00000134824	ENST00000257261	Transcript	intron_variant	-	-	-	-	-	-	MODIFIER
11	11_61609750_C_T	61609750	T	C	1055	0.354028	-0.251244	0.0455597	3.49551e-08	TG.17.1_18.1_18.4	TG	Triacylglycerol	TG(17:1)/(18:1)/(18:4)	11_61609750_C/T	11:61609750	ENSG00000134824	ENST00000257261	Transcript	intron_variant	-	-	-	-	-	-	MODIFIER
11	11_61610750_G_A	61610750	A	G	1055	0.354502	-0.250534	0.0455797	3.87177e-08	TG.17.1_18.1_18.4	TG	Triacylglycerol	TG(17:1)/(18:1)/(18:4)	11_61610750_G/A	11:61610750	ENSG00000134824	ENST00000257261	Transcript	intron_variant	-	-	-	-	-	-	MODIFIER
11	11_61618608_A_G	61618608	G	A	1055	0.371564	-0.248765	0.045119	3.5171e-08	TG.17.1_18.1_18.4	TG	Triacylglycerol	TG(17:1)/(18:1)/(18:4)	11_61618608_A/G	11:61618608	ENSG00000134824	ENST00000257261	Transcript	intron_variant	-	-	-	-	-	-	MODIFIER
11	11_61543499_T_C	61543499	C	T	1055	0.370616	-0.244822	0.0448317	4.73708e-08	TG.17.1_18.1_20.4	TG	Triacylglycerol	TG(17:1)/(18:1)/(20:4)	11_61543499_T/C	11:61543499	ENSG00000124920	ENST00000265460	Transcript	intron_variant	-	-	-	-	-	-	MODIFIER
11	11_61547237_C_T	61547237	T	C	1055	0.332227	-0.256139	0.045839	2.29965e-08	TG.17.1_18.1_20.4	TG	Triacylglycerol	TG(17:1)/(18:1)/(20:4)	11_61547237_C/T	11:61547237	ENSG00000124920	ENST00000265460	Transcript	intron_variant	-	-	-	-	-	-	MODIFIER
11	11_61549458_A_G	61549458	G	A	1055	0.347867	-0.249876	0.0457352	4.66716e-08	TG.17.1_18.1_20.4	TG	Triacylglycerol	TG(17:1)/(18:1)/(20:4)	11_61549458_A/G	11:61549458	ENSG00000124920	ENST00000265460	Transcript	intron_variant	-	-	-	-	-	-	MODIFIER
11	11_61551356_T_C	61551356	C	T	1055	0.345972	-0.248275	0.0453701	4.44438e-08	TG.17.1_18.1_20.4	TG	Triacylglycerol	TG(17:1)/(18:1)/(20:4)	11_61551356_T/C	11:61551356	ENSG00000124920	ENST00000265460	Transcript	synonymous_variant	3068	3033	1011	S	agT/agC	-	LOW
11	11_61551927_A_C	61551927	C	A	1055	0.345498	-0.248932	0.0453519	4.04442e-08	TG.17.1_18.1_20.4	TG	Triacylglycerol	TG(17:1)/(18:1)/(20:4)	11_61551927_A/C	11:61551927	ENSG00000134825	ENST00000257262	Transcript	downstream_gene_variant	-	-	-	-	-	-	MODIFIER
11	11_61557803_T_C	61557803	C	T	1055	0.346919	-0.253055	0.0455031	2.67821e-08	TG.17.1_18.1_20.4	TG	Triacylglycerol	TG(17:1)/(18:1)/(20:4)	11_61557803_T/C	11:61557803	ENSG00000134825	ENST00000257262	Transcript	intron_variant,NMD_transcript_variant	-	-	-	-	-	-	MODIFIER
11	11_61560081_G_A	61560081	A	G	1055	0.31327	-0.260722	0.0465633	2.15206e-08	TG.17.1_18.1_20.4	TG	Triacylglycerol	TG(17:1)/(18:1)/(20:4)	11_61560081_G/A	11:61560081	ENSG00000134825	ENST00000257262	Transcript	upstream_gene_variant	-	-	-	-	-	-	MODIFIER
11	11_61569306_C_G	61569306	G	C	1055	0.343128	-0.24868	0.0454531	4.47135e-08	TG.17.1_18.1_20.4	TG	Triacylglycerol	TG(17:1)/(18:1)/(20:4)	11_61569306_C/G	11:61569306	ENSG00000168496	ENST00000305885	Transcript	downstream_gene_variant	-	-	-	-	-	-	MODIFIER
11	11_61569830_C_T	61569830	T	C	1055	0.342654	-0.251508	0.0454352	3.10282e-08	TG.17.1_18.1_20.4	TG	Triacylglycerol	TG(17:1)/(18:1)/(20:4)	11_61569830_C/T	11:61569830	ENSG00000149485	ENST00000350997	Transcript	3_prime_UTR_variant	1792	-	-	-	-	-	MODIFIER
11	11_61570783_T_C	61570783	C	T	1055	0.342654	-0.251508	0.0454352	3.10282e-08	TG.17.1_18.1_20.4	TG	Triacylglycerol	TG(17:1)/(18:1)/(20:4)	11_61570783_T/C	11:61570783	ENSG00000149485	ENST00000350997	Transcript	intron_variant	-	-	-	-	-	-	MODIFIER
11	11_61571478_T_C	61571478	C	T	1055	0.343128	-0.25401	0.0454531	2.29173e-08	TG.17.1_18.1_20.4	TG	Triacylglycerol	TG(17:1)/(18:1)/(20:4)	11_61571478_T/C	11:61571478	ENSG00000149485	ENST00000350997	Transcript	intron_variant	-	-	-	-	-	-	MODIFIER
11	11_61575158_A_G	61575158	G	A	1055	0.343128	-0.25401	0.0454531	2.29173e-08	TG.17.1_18.1_20.4	TG	Triacylglycerol	TG(17:1)/(18:1)/(20:4)	11_61575158_A/G	11:61575158	ENSG00000149485	ENST00000350997	Transcript	intron_variant	-	-	-	-	-	-	MODIFIER
11	11_61579463_A_G	61579463	G	A	1055	0.343128	-0.25401	0.0454531	2.29173e-08	TG.17.1_18.1_20.4	TG	Triacylglycerol	TG(17:1)/(18:1)/(20:4)	11_61579463_A/G	11:61579463	ENSG00000149485	ENST00000424501	Transcript	splice_polypyrimidine_tract_variant,intron_variant,NMD_transcript_variant	-	-	-	-	-	-	LOW
11	11_61585144_A_G	61585144	G	A	1055	0.343128	-0.25401	0.0454531	2.29173e-08	TG.17.1_18.1_20.4	TG	Triacylglycerol	TG(17:1)/(18:1)/(20:4)	11_61585144_A/G	11:61585144	ENSG00000134824	ENST00000257261	Transcript	intron_variant	-	-	-	-	-	-	MODIFIER
11	11_61588305_A_G	61588305	G	A	1055	0.345972	-0.259771	0.0455624	1.18814e-08	TG.17.1_18.1_20.4	TG	Triacylglycerol	TG(17:1)/(18:1)/(20:4)	11_61588305_A/G	11:61588305	ENSG00000134824	ENST00000257261	Transcript	intron_variant	-	-	-	-	-	-	MODIFIER
11	11_61592362_A_G	61592362	G	A	1055	0.347393	-0.261702	0.0456187	9.65186e-09	TG.17.1_18.1_20.4	TG	Triacylglycerol	TG(17:1)/(18:1)/(20:4)	11_61592362_A/G	11:61592362	ENSG00000134824	ENST00000257261	Transcript	intron_variant	-	-	-	-	-	-	MODIFIER
11	11_61593005_A_G	61593005	G	A	1055	0.347393	-0.261702	0.0456187	9.65186e-09	TG.17.1_18.1_20.4	TG	Triacylglycerol	TG(17:1)/(18:1)/(20:4)	11_61593005_A/G	11:61593005	ENSG00000134824	ENST00000257261	Transcript	intron_variant	-	-	-	-	-	-	MODIFIER
11	11_61593816_C_T	61593816	T	C	1055	0.344076	-0.256557	0.0454891	1.7008e-08	TG.17.1_18.1_20.4	TG	Triacylglycerol	TG(17:1)/(18:1)/(20:4)	11_61593816_C/T	11:61593816	ENSG00000134824	ENST00000522639	Transcript	synonymous_variant	192	114	38	H	caC/caT	-	LOW
11	11_61596633_C_T	61596633	T	C	1055	0.348341	-0.265664	0.0456567	5.92974e-09	TG.17.1_18.1_20.4	TG	Triacylglycerol	TG(17:1)/(18:1)/(20:4)	11_61596633_C/T	11:61596633	ENSG00000134824	ENST00000257261	Transcript	intron_variant	-	-	-	-	-	-	MODIFIER
11	11_61597972_A_G	61597972	G	A	1055	0.346446	-0.268398	0.0456783	4.20723e-09	TG.17.1_18.1_20.4	TG	Triacylglycerol	TG(17:1)/(18:1)/(20:4)	11_61597972_A/G	11:61597972	ENSG00000134824	ENST00000257261	Transcript	intron_variant	-	-	-	-	-	-	MODIFIER
11	11_61600342_A_C	61600342	C	A	1055	0.647393	0.266409	0.0454449	4.56645e-09	TG.17.1_18.1_20.4	TG	Triacylglycerol	TG(17:1)/(18:1)/(20:4)	11_61600342_A/C	11:61600342	ENSG00000134824	ENST00000257261	Transcript	intron_variant	-	-	-	-	-	-	MODIFIER
11	11_61603510_C_A	61603510	A	C	1055	0.351185	-0.265396	0.0453863	4.98999e-09	TG.17.1_18.1_20.4	TG	Triacylglycerol	TG(17:1)/(18:1)/(20:4)	11_61603510_C/A	11:61603510	ENSG00000134824	ENST00000257261	Transcript	intron_variant	-	-	-	-	-	-	MODIFIER
11	11_61604814_C_A	61604814	A	C	1055	0.351659	-0.264765	0.0454057	5.50644e-09	TG.17.1_18.1_20.4	TG	Triacylglycerol	TG(17:1)/(18:1)/(20:4)	11_61604814_C/A	11:61604814	ENSG00000134824	ENST00000257261	Transcript	intron_variant	-	-	-	-	-	-	MODIFIER
11	11_61605499_T_A	61605499	A	T	1055	0.351659	-0.264765	0.0454057	5.50644e-09	TG.17.1_18.1_20.4	TG	Triacylglycerol	TG(17:1)/(18:1)/(20:4)	11_61605499_T/A	11:61605499	ENSG00000134824	ENST00000257261	Transcript	intron_variant	-	-	-	-	-	-	MODIFIER
11	11_61606642_A_G	61606642	G	A	1055	0.352607	-0.259392	0.0453492	1.06599e-08	TG.17.1_18.1_20.4	TG	Triacylglycerol	TG(17:1)/(18:1)/(20:4)	11_61606642_A/G	11:61606642	ENSG00000134824	ENST00000257261	Transcript	intron_variant	-	-	-	-	-	-	MODIFIER
11	11_61606683_G_A	61606683	A	G	1055	0.352607	-0.259392	0.0453492	1.06599e-08	TG.17.1_18.1_20.4	TG	Triacylglycerol	TG(17:1)/(18:1)/(20:4)	11_61606683_G/A	11:61606683	ENSG00000134824	ENST00000257261	Transcript	intron_variant	-	-	-	-	-	-	MODIFIER
11	11_61609750_C_T	61609750	T	C	1055	0.354028	-0.260414	0.0454084	9.75561e-09	TG.17.1_18.1_20.4	TG	Triacylglycerol	TG(17:1)/(18:1)/(20:4)	11_61609750_C/T	11:61609750	ENSG00000134824	ENST00000257261	Transcript	intron_variant	-	-	-	-	-	-	MODIFIER
11	11_61610750_G_A	61610750	A	G	1055	0.354502	-0.259784	0.0454284	1.07451e-08	TG.17.1_18.1_20.4	TG	Triacylglycerol	TG(17:1)/(18:1)/(20:4)	11_61610750_G/A	11:61610750	ENSG00000134824	ENST00000257261	Transcript	intron_variant	-	-	-	-	-	-	MODIFIER
11	11_61618608_A_G	61618608	G	A	1055	0.371564	-0.257111	0.0449692	1.0811e-08	TG.17.1_18.1_20.4	TG	Triacylglycerol	TG(17:1)/(18:1)/(20:4)	11_61618608_A/G	11:61618608	ENSG00000134824	ENST00000257261	Transcript	intron_variant	-	-	-	-	-	-	MODIFIER
11	11_61619829_C_A	61619829	A	C	1055	0.627014	0.25093	0.0448518	2.2108e-08	TG.17.1_18.1_20.4	TG	Triacylglycerol	TG(17:1)/(18:1)/(20:4)	11_61619829_C/A	11:61619829	ENSG00000134824	ENST00000257261	Transcript	intron_variant	-	-	-	-	-	-	MODIFIER
11	11_61621556_G_C	61621556	C	G	1055	0.374882	-0.252493	0.0449436	1.932e-08	TG.17.1_18.1_20.4	TG	Triacylglycerol	TG(17:1)/(18:1)/(20:4)	11_61621556_G/C	11:61621556	ENSG00000134824	ENST00000257261	Transcript	intron_variant	-	-	-	-	-	-	MODIFIER
11	11_61623140_C_T	61623140	T	C	1055	0.373934	-0.246293	0.0448975	4.11895e-08	TG.17.1_18.1_20.4	TG	Triacylglycerol	TG(17:1)/(18:1)/(20:4)	11_61623140_C/T	11:61623140	ENSG00000134824	ENST00000257261	Transcript	intron_variant	-	-	-	-	-	-	MODIFIER
11	11_61571478_T_C	61571478	C	T	1055	0.343128	-0.250187	0.0455763	4.03283e-08	TG.17.2_18.1_18.3	TG	Triacylglycerol	TG(17:2)/(18:1)/(18:3)	11_61571478_T/C	11:61571478	ENSG00000149485	ENST00000350997	Transcript	intron_variant	-	-	-	-	-	-	MODIFIER
11	11_61575158_A_G	61575158	G	A	1055	0.343128	-0.250187	0.0455763	4.03283e-08	TG.17.2_18.1_18.3	TG	Triacylglycerol	TG(17:2)/(18:1)/(18:3)	11_61575158_A/G	11:61575158	ENSG00000149485	ENST00000350997	Transcript	intron_variant	-	-	-	-	-	-	MODIFIER
11	11_61579463_A_G	61579463	G	A	1055	0.343128	-0.250187	0.0455763	4.03283e-08	TG.17.2_18.1_18.3	TG	Triacylglycerol	TG(17:2)/(18:1)/(18:3)	11_61579463_A/G	11:61579463	ENSG00000149485	ENST00000424501	Transcript	splice_polypyrimidine_tract_variant,intron_variant,NMD_transcript_variant	-	-	-	-	-	-	LOW
11	11_61585144_A_G	61585144	G	A	1055	0.343128	-0.250187	0.0455763	4.03283e-08	TG.17.2_18.1_18.3	TG	Triacylglycerol	TG(17:2)/(18:1)/(18:3)	11_61585144_A/G	11:61585144	ENSG00000134824	ENST00000257261	Transcript	intron_variant	-	-	-	-	-	-	MODIFIER
11	11_61588305_A_G	61588305	G	A	1055	0.345972	-0.254162	0.045686	2.64823e-08	TG.17.2_18.1_18.3	TG	Triacylglycerol	TG(17:2)/(18:1)/(18:3)	11_61588305_A/G	11:61588305	ENSG00000134824	ENST00000257261	Transcript	intron_variant	-	-	-	-	-	-	MODIFIER
11	11_61592362_A_G	61592362	G	A	1055	0.347393	-0.255948	0.0457424	2.2008e-08	TG.17.2_18.1_18.3	TG	Triacylglycerol	TG(17:2)/(18:1)/(18:3)	11_61592362_A/G	11:61592362	ENSG00000134824	ENST00000257261	Transcript	intron_variant	-	-	-	-	-	-	MODIFIER
11	11_61593005_A_G	61593005	G	A	1055	0.347393	-0.255948	0.0457424	2.2008e-08	TG.17.2_18.1_18.3	TG	Triacylglycerol	TG(17:2)/(18:1)/(18:3)	11_61593005_A/G	11:61593005	ENSG00000134824	ENST00000257261	Transcript	intron_variant	-	-	-	-	-	-	MODIFIER
11	11_61593816_C_T	61593816	T	C	1055	0.344076	-0.25272	0.0456124	3.0144e-08	TG.17.2_18.1_18.3	TG	Triacylglycerol	TG(17:2)/(18:1)/(18:3)	11_61593816_C/T	11:61593816	ENSG00000134824	ENST00000522639	Transcript	synonymous_variant	192	114	38	H	caC/caT	-	LOW
11	11_61596633_C_T	61596633	T	C	1055	0.348341	-0.25961	0.0457805	1.42175e-08	TG.17.2_18.1_18.3	TG	Triacylglycerol	TG(17:2)/(18:1)/(18:3)	11_61596633_C/T	11:61596633	ENSG00000134824	ENST00000257261	Transcript	intron_variant	-	-	-	-	-	-	MODIFIER
11	11_61597972_A_G	61597972	G	A	1055	0.346446	-0.261533	0.0458021	1.12938e-08	TG.17.2_18.1_18.3	TG	Triacylglycerol	TG(17:2)/(18:1)/(18:3)	11_61597972_A/G	11:61597972	ENSG00000134824	ENST00000257261	Transcript	intron_variant	-	-	-	-	-	-	MODIFIER
11	11_61600342_A_C	61600342	C	A	1055	0.647393	0.257837	0.0455681	1.52891e-08	TG.17.2_18.1_18.3	TG	Triacylglycerol	TG(17:2)/(18:1)/(18:3)	11_61600342_A/C	11:61600342	ENSG00000134824	ENST00000257261	Transcript	intron_variant	-	-	-	-	-	-	MODIFIER
11	11_61603510_C_A	61603510	A	C	1055	0.351185	-0.257786	0.0455093	1.47486e-08	TG.17.2_18.1_18.3	TG	Triacylglycerol	TG(17:2)/(18:1)/(18:3)	11_61603510_C/A	11:61603510	ENSG00000134824	ENST00000257261	Transcript	intron_variant	-	-	-	-	-	-	MODIFIER
11	11_61604814_C_A	61604814	A	C	1055	0.351659	-0.257026	0.0455288	1.64855e-08	TG.17.2_18.1_18.3	TG	Triacylglycerol	TG(17:2)/(18:1)/(18:3)	11_61604814_C/A	11:61604814	ENSG00000134824	ENST00000257261	Transcript	intron_variant	-	-	-	-	-	-	MODIFIER
11	11_61605499_T_A	61605499	A	T	1055	0.351659	-0.257026	0.0455288	1.64855e-08	TG.17.2_18.1_18.3	TG	Triacylglycerol	TG(17:2)/(18:1)/(18:3)	11_61605499_T/A	11:61605499	ENSG00000134824	ENST00000257261	Transcript	intron_variant	-	-	-	-	-	-	MODIFIER
11	11_61606642_A_G	61606642	G	A	1055	0.352607	-0.251799	0.0454721	3.06937e-08	TG.17.2_18.1_18.3	TG	Triacylglycerol	TG(17:2)/(18:1)/(18:3)	11_61606642_A/G	11:61606642	ENSG00000134824	ENST00000257261	Transcript	intron_variant	-	-	-	-	-	-	MODIFIER
11	11_61606683_G_A	61606683	A	G	1055	0.352607	-0.251799	0.0454721	3.06937e-08	TG.17.2_18.1_18.3	TG	Triacylglycerol	TG(17:2)/(18:1)/(18:3)	11_61606683_G/A	11:61606683	ENSG00000134824	ENST00000257261	Transcript	intron_variant	-	-	-	-	-	-	MODIFIER
11	11_61609750_C_T	61609750	T	C	1055	0.354028	-0.253519	0.0455315	2.5771e-08	TG.17.2_18.1_18.3	TG	Triacylglycerol	TG(17:2)/(18:1)/(18:3)	11_61609750_C/T	11:61609750	ENSG00000134824	ENST00000257261	Transcript	intron_variant	-	-	-	-	-	-	MODIFIER
11	11_61610750_G_A	61610750	A	G	1055	0.354502	-0.25276	0.0455516	2.87515e-08	TG.17.2_18.1_18.3	TG	Triacylglycerol	TG(17:2)/(18:1)/(18:3)	11_61610750_G/A	11:61610750	ENSG00000134824	ENST00000257261	Transcript	intron_variant	-	-	-	-	-	-	MODIFIER
11	11_61618608_A_G	61618608	G	A	1055	0.371564	-0.255234	0.0450911	1.51019e-08	TG.17.2_18.1_18.3	TG	Triacylglycerol	TG(17:2)/(18:1)/(18:3)	11_61618608_A/G	11:61618608	ENSG00000134824	ENST00000257261	Transcript	intron_variant	-	-	-	-	-	-	MODIFIER
11	11_61619829_C_A	61619829	A	C	1055	0.627014	0.249581	0.0449735	2.86468e-08	TG.17.2_18.1_18.3	TG	Triacylglycerol	TG(17:2)/(18:1)/(18:3)	11_61619829_C/A	11:61619829	ENSG00000134824	ENST00000257261	Transcript	intron_variant	-	-	-	-	-	-	MODIFIER
11	11_61621556_G_C	61621556	C	G	1055	0.374882	-0.251114	0.0450655	2.51553e-08	TG.17.2_18.1_18.3	TG	Triacylglycerol	TG(17:2)/(18:1)/(18:3)	11_61621556_G/C	11:61621556	ENSG00000134824	ENST00000257261	Transcript	intron_variant	-	-	-	-	-	-	MODIFIER
11	11_61623140_C_T	61623140	T	C	1055	0.373934	-0.246745	0.0450192	4.23213e-08	TG.17.2_18.1_18.3	TG	Triacylglycerol	TG(17:2)/(18:1)/(18:3)	11_61623140_C/T	11:61623140	ENSG00000134824	ENST00000257261	Transcript	intron_variant	-	-	-	-	-	-	MODIFIER
11	11_61547237_C_T	61547237	T	C	1055	0.332227	-0.251243	0.0459148	4.4514e-08	TG.17.2_18.2_18.2	TG	Triacylglycerol	TG(17:2)/(18:2)/(18:2)	11_61547237_C/T	11:61547237	ENSG00000124920	ENST00000265460	Transcript	intron_variant	-	-	-	-	-	-	MODIFIER
11	11_61560081_G_A	61560081	A	G	1055	0.31327	-0.255256	0.0466403	4.42837e-08	TG.17.2_18.2_18.2	TG	Triacylglycerol	TG(17:2)/(18:2)/(18:2)	11_61560081_G/A	11:61560081	ENSG00000134825	ENST00000257262	Transcript	upstream_gene_variant	-	-	-	-	-	-	MODIFIER
11	11_61571478_T_C	61571478	C	T	1055	0.343128	-0.248678	0.0455282	4.70616e-08	TG.17.2_18.2_18.2	TG	Triacylglycerol	TG(17:2)/(18:2)/(18:2)	11_61571478_T/C	11:61571478	ENSG00000149485	ENST00000350997	Transcript	intron_variant	-	-	-	-	-	-	MODIFIER
11	11_61575158_A_G	61575158	G	A	1055	0.343128	-0.248678	0.0455282	4.70616e-08	TG.17.2_18.2_18.2	TG	Triacylglycerol	TG(17:2)/(18:2)/(18:2)	11_61575158_A/G	11:61575158	ENSG00000149485	ENST00000350997	Transcript	intron_variant	-	-	-	-	-	-	MODIFIER
11	11_61579463_A_G	61579463	G	A	1055	0.343128	-0.248678	0.0455282	4.70616e-08	TG.17.2_18.2_18.2	TG	Triacylglycerol	TG(17:2)/(18:2)/(18:2)	11_61579463_A/G	11:61579463	ENSG00000149485	ENST00000424501	Transcript	splice_polypyrimidine_tract_variant,intron_variant,NMD_transcript_variant	-	-	-	-	-	-	LOW
11	11_61585144_A_G	61585144	G	A	1055	0.343128	-0.248678	0.0455282	4.70616e-08	TG.17.2_18.2_18.2	TG	Triacylglycerol	TG(17:2)/(18:2)/(18:2)	11_61585144_A/G	11:61585144	ENSG00000134824	ENST00000257261	Transcript	intron_variant	-	-	-	-	-	-	MODIFIER
11	11_61588305_A_G	61588305	G	A	1055	0.345972	-0.252549	0.0456378	3.13417e-08	TG.17.2_18.2_18.2	TG	Triacylglycerol	TG(17:2)/(18:2)/(18:2)	11_61588305_A/G	11:61588305	ENSG00000134824	ENST00000257261	Transcript	intron_variant	-	-	-	-	-	-	MODIFIER
11	11_61592362_A_G	61592362	G	A	1055	0.347393	-0.254231	0.0456941	2.64034e-08	TG.17.2_18.2_18.2	TG	Triacylglycerol	TG(17:2)/(18:2)/(18:2)	11_61592362_A/G	11:61592362	ENSG00000134824	ENST00000257261	Transcript	intron_variant	-	-	-	-	-	-	MODIFIER
11	11_61593005_A_G	61593005	G	A	1055	0.347393	-0.254231	0.0456941	2.64034e-08	TG.17.2_18.2_18.2	TG	Triacylglycerol	TG(17:2)/(18:2)/(18:2)	11_61593005_A/G	11:61593005	ENSG00000134824	ENST00000257261	Transcript	intron_variant	-	-	-	-	-	-	MODIFIER
11	11_61593816_C_T	61593816	T	C	1055	0.344076	-0.251084	0.0455643	3.57748e-08	TG.17.2_18.2_18.2	TG	Triacylglycerol	TG(17:2)/(18:2)/(18:2)	11_61593816_C/T	11:61593816	ENSG00000134824	ENST00000522639	Transcript	synonymous_variant	192	114	38	H	caC/caT	-	LOW
11	11_61596633_C_T	61596633	T	C	1055	0.348341	-0.257934	0.0457322	1.69951e-08	TG.17.2_18.2_18.2	TG	Triacylglycerol	TG(17:2)/(18:2)/(18:2)	11_61596633_C/T	11:61596633	ENSG00000134824	ENST00000257261	Transcript	intron_variant	-	-	-	-	-	-	MODIFIER
11	11_61597972_A_G	61597972	G	A	1055	0.346446	-0.259979	0.0457538	1.33033e-08	TG.17.2_18.2_18.2	TG	Triacylglycerol	TG(17:2)/(18:2)/(18:2)	11_61597972_A/G	11:61597972	ENSG00000134824	ENST00000257261	Transcript	intron_variant	-	-	-	-	-	-	MODIFIER
11	11_61600342_A_C	61600342	C	A	1055	0.647393	0.257757	0.04552	1.49191e-08	TG.17.2_18.2_18.2	TG	Triacylglycerol	TG(17:2)/(18:2)/(18:2)	11_61600342_A/C	11:61600342	ENSG00000134824	ENST00000257261	Transcript	intron_variant	-	-	-	-	-	-	MODIFIER
11	11_61603510_C_A	61603510	A	C	1055	0.351185	-0.257678	0.0454613	1.44421e-08	TG.17.2_18.2_18.2	TG	Triacylglycerol	TG(17:2)/(18:2)/(18:2)	11_61603510_C/A	11:61603510	ENSG00000134824	ENST00000257261	Transcript	intron_variant	-	-	-	-	-	-	MODIFIER
11	11_61604814_C_A	61604814	A	C	1055	0.351659	-0.256943	0.0454808	1.60939e-08	TG.17.2_18.2_18.2	TG	Triacylglycerol	TG(17:2)/(18:2)/(18:2)	11_61604814_C/A	11:61604814	ENSG00000134824	ENST00000257261	Transcript	intron_variant	-	-	-	-	-	-	MODIFIER
11	11_61605499_T_A	61605499	A	T	1055	0.351659	-0.256943	0.0454808	1.60939e-08	TG.17.2_18.2_18.2	TG	Triacylglycerol	TG(17:2)/(18:2)/(18:2)	11_61605499_T/A	11:61605499	ENSG00000134824	ENST00000257261	Transcript	intron_variant	-	-	-	-	-	-	MODIFIER
11	11_61606642_A_G	61606642	G	A	1055	0.352607	-0.251788	0.0454241	2.97263e-08	TG.17.2_18.2_18.2	TG	Triacylglycerol	TG(17:2)/(18:2)/(18:2)	11_61606642_A/G	11:61606642	ENSG00000134824	ENST00000257261	Transcript	intron_variant	-	-	-	-	-	-	MODIFIER
11	11_61606683_G_A	61606683	A	G	1055	0.352607	-0.251788	0.0454241	2.97263e-08	TG.17.2_18.2_18.2	TG	Triacylglycerol	TG(17:2)/(18:2)/(18:2)	11_61606683_G/A	11:61606683	ENSG00000134824	ENST00000257261	Transcript	intron_variant	-	-	-	-	-	-	MODIFIER
11	11_61609750_C_T	61609750	T	C	1055	0.354028	-0.253519	0.0454835	2.49137e-08	TG.17.2_18.2_18.2	TG	Triacylglycerol	TG(17:2)/(18:2)/(18:2)	11_61609750_C/T	11:61609750	ENSG00000134824	ENST00000257261	Transcript	intron_variant	-	-	-	-	-	-	MODIFIER
11	11_61610750_G_A	61610750	A	G	1055	0.354502	-0.252786	0.0455035	2.77129e-08	TG.17.2_18.2_18.2	TG	Triacylglycerol	TG(17:2)/(18:2)/(18:2)	11_61610750_G/A	11:61610750	ENSG00000134824	ENST00000257261	Transcript	intron_variant	-	-	-	-	-	-	MODIFIER
11	11_61618608_A_G	61618608	G	A	1055	0.371564	-0.251854	0.0450436	2.25313e-08	TG.17.2_18.2_18.2	TG	Triacylglycerol	TG(17:2)/(18:2)/(18:2)	11_61618608_A/G	11:61618608	ENSG00000134824	ENST00000257261	Transcript	intron_variant	-	-	-	-	-	-	MODIFIER
11	11_61619829_C_A	61619829	A	C	1055	0.627014	0.24642	0.044926	4.1341e-08	TG.17.2_18.2_18.2	TG	Triacylglycerol	TG(17:2)/(18:2)/(18:2)	11_61619829_C/A	11:61619829	ENSG00000134824	ENST00000257261	Transcript	intron_variant	-	-	-	-	-	-	MODIFIER
11	11_61621556_G_C	61621556	C	G	1055	0.374882	-0.247899	0.045018	3.65683e-08	TG.17.2_18.2_18.2	TG	Triacylglycerol	TG(17:2)/(18:2)/(18:2)	11_61621556_G/C	11:61621556	ENSG00000134824	ENST00000257261	Transcript	intron_variant	-	-	-	-	-	-	MODIFIER
11	11_61543499_T_C	61543499	C	T	1055	0.370616	-0.247892	0.0451555	4.02496e-08	TG.18.1_18.1_20.7	TG	Triacylglycerol	TG(18:1)/(18:1)/(20:7)	11_61543499_T/C	11:61543499	ENSG00000124920	ENST00000265460	Transcript	intron_variant	-	-	-	-	-	-	MODIFIER
11	11_61547237_C_T	61547237	T	C	1055	0.332227	-0.260872	0.04617	1.60208e-08	TG.18.1_18.1_20.7	TG	Triacylglycerol	TG(18:1)/(18:1)/(20:7)	11_61547237_C/T	11:61547237	ENSG00000124920	ENST00000265460	Transcript	intron_variant	-	-	-	-	-	-	MODIFIER
11	11_61549458_A_G	61549458	G	A	1055	0.347867	-0.251302	0.0460655	4.88869e-08	TG.18.1_18.1_20.7	TG	Triacylglycerol	TG(18:1)/(18:1)/(20:7)	11_61549458_A/G	11:61549458	ENSG00000124920	ENST00000265460	Transcript	intron_variant	-	-	-	-	-	-	MODIFIER
11	11_61551356_T_C	61551356	C	T	1055	0.345972	-0.255379	0.0456978	2.29134e-08	TG.18.1_18.1_20.7	TG	Triacylglycerol	TG(18:1)/(18:1)/(20:7)	11_61551356_T/C	11:61551356	ENSG00000124920	ENST00000265460	Transcript	synonymous_variant	3068	3033	1011	S	agT/agC	-	LOW
11	11_61551927_A_C	61551927	C	A	1055	0.345498	-0.254513	0.0456794	2.52217e-08	TG.18.1_18.1_20.7	TG	Triacylglycerol	TG(18:1)/(18:1)/(20:7)	11_61551927_A/C	11:61551927	ENSG00000134825	ENST00000257262	Transcript	downstream_gene_variant	-	-	-	-	-	-	MODIFIER
11	11_61557803_T_C	61557803	C	T	1055	0.346919	-0.254551	0.0458317	2.7916e-08	TG.18.1_18.1_20.7	TG	Triacylglycerol	TG(18:1)/(18:1)/(20:7)	11_61557803_T/C	11:61557803	ENSG00000134825	ENST00000257262	Transcript	intron_variant,NMD_transcript_variant	-	-	-	-	-	-	MODIFIER
11	11_61560081_G_A	61560081	A	G	1055	0.31327	-0.269525	0.0468995	9.09119e-09	TG.18.1_18.1_20.7	TG	Triacylglycerol	TG(18:1)/(18:1)/(20:7)	11_61560081_G/A	11:61560081	ENSG00000134825	ENST00000257262	Transcript	upstream_gene_variant	-	-	-	-	-	-	MODIFIER
11	11_61571478_T_C	61571478	C	T	1055	0.343128	-0.250508	0.0457813	4.45367e-08	TG.18.1_18.1_20.7	TG	Triacylglycerol	TG(18:1)/(18:1)/(20:7)	11_61571478_T/C	11:61571478	ENSG00000149485	ENST00000350997	Transcript	intron_variant	-	-	-	-	-	-	MODIFIER
11	11_61575158_A_G	61575158	G	A	1055	0.343128	-0.250508	0.0457813	4.45367e-08	TG.18.1_18.1_20.7	TG	Triacylglycerol	TG(18:1)/(18:1)/(20:7)	11_61575158_A/G	11:61575158	ENSG00000149485	ENST00000350997	Transcript	intron_variant	-	-	-	-	-	-	MODIFIER
11	11_61579463_A_G	61579463	G	A	1055	0.343128	-0.250508	0.0457813	4.45367e-08	TG.18.1_18.1_20.7	TG	Triacylglycerol	TG(18:1)/(18:1)/(20:7)	11_61579463_A/G	11:61579463	ENSG00000149485	ENST00000424501	Transcript	splice_polypyrimidine_tract_variant,intron_variant,NMD_transcript_variant	-	-	-	-	-	-	LOW
11	11_61585144_A_G	61585144	G	A	1055	0.343128	-0.250508	0.0457813	4.45367e-08	TG.18.1_18.1_20.7	TG	Triacylglycerol	TG(18:1)/(18:1)/(20:7)	11_61585144_A/G	11:61585144	ENSG00000134824	ENST00000257261	Transcript	intron_variant	-	-	-	-	-	-	MODIFIER
11	11_61588305_A_G	61588305	G	A	1055	0.345972	-0.257004	0.0458915	2.14023e-08	TG.18.1_18.1_20.7	TG	Triacylglycerol	TG(18:1)/(18:1)/(20:7)	11_61588305_A/G	11:61588305	ENSG00000134824	ENST00000257261	Transcript	intron_variant	-	-	-	-	-	-	MODIFIER
11	11_61592362_A_G	61592362	G	A	1055	0.347393	-0.25778	0.0459481	2.02042e-08	TG.18.1_18.1_20.7	TG	Triacylglycerol	TG(18:1)/(18:1)/(20:7)	11_61592362_A/G	11:61592362	ENSG00000134824	ENST00000257261	Transcript	intron_variant	-	-	-	-	-	-	MODIFIER
11	11_61593005_A_G	61593005	G	A	1055	0.347393	-0.25778	0.0459481	2.02042e-08	TG.18.1_18.1_20.7	TG	Triacylglycerol	TG(18:1)/(18:1)/(20:7)	11_61593005_A/G	11:61593005	ENSG00000134824	ENST00000257261	Transcript	intron_variant	-	-	-	-	-	-	MODIFIER
11	11_61593816_C_T	61593816	T	C	1055	0.344076	-0.250382	0.0458176	4.63551e-08	TG.18.1_18.1_20.7	TG	Triacylglycerol	TG(18:1)/(18:1)/(20:7)	11_61593816_C/T	11:61593816	ENSG00000134824	ENST00000522639	Transcript	synonymous_variant	192	114	38	H	caC/caT	-	LOW
11	11_61596633_C_T	61596633	T	C	1055	0.348341	-0.259189	0.0459865	1.73835e-08	TG.18.1_18.1_20.7	TG	Triacylglycerol	TG(18:1)/(18:1)/(20:7)	11_61596633_C/T	11:61596633	ENSG00000134824	ENST00000257261	Transcript	intron_variant	-	-	-	-	-	-	MODIFIER
11	11_61597972_A_G	61597972	G	A	1055	0.346446	-0.256416	0.0460081	2.50002e-08	TG.18.1_18.1_20.7	TG	Triacylglycerol	TG(18:1)/(18:1)/(20:7)	11_61597972_A/G	11:61597972	ENSG00000134824	ENST00000257261	Transcript	intron_variant	-	-	-	-	-	-	MODIFIER
11	11_61600342_A_C	61600342	C	A	1055	0.647393	0.25252	0.045773	3.45242e-08	TG.18.1_18.1_20.7	TG	Triacylglycerol	TG(18:1)/(18:1)/(20:7)	11_61600342_A/C	11:61600342	ENSG00000134824	ENST00000257261	Transcript	intron_variant	-	-	-	-	-	-	MODIFIER
11	11_61603510_C_A	61603510	A	C	1055	0.351185	-0.251518	0.045714	3.75533e-08	TG.18.1_18.1_20.7	TG	Triacylglycerol	TG(18:1)/(18:1)/(20:7)	11_61603510_C/A	11:61603510	ENSG00000134824	ENST00000257261	Transcript	intron_variant	-	-	-	-	-	-	MODIFIER
11	11_61604814_C_A	61604814	A	C	1055	0.351659	-0.252395	0.0457336	3.41321e-08	TG.18.1_18.1_20.7	TG	Triacylglycerol	TG(18:1)/(18:1)/(20:7)	11_61604814_C/A	11:61604814	ENSG00000134824	ENST00000257261	Transcript	intron_variant	-	-	-	-	-	-	MODIFIER
11	11_61605499_T_A	61605499	A	T	1055	0.351659	-0.252395	0.0457336	3.41321e-08	TG.18.1_18.1_20.7	TG	Triacylglycerol	TG(18:1)/(18:1)/(20:7)	11_61605499_T/A	11:61605499	ENSG00000134824	ENST00000257261	Transcript	intron_variant	-	-	-	-	-	-	MODIFIER
11	11_61606642_A_G	61606642	G	A	1055	0.352607	-0.249734	0.0456766	4.56623e-08	TG.18.1_18.1_20.7	TG	Triacylglycerol	TG(18:1)/(18:1)/(20:7)	11_61606642_A/G	11:61606642	ENSG00000134824	ENST00000257261	Transcript	intron_variant	-	-	-	-	-	-	MODIFIER
11	11_61606683_G_A	61606683	A	G	1055	0.352607	-0.249734	0.0456766	4.56623e-08	TG.18.1_18.1_20.7	TG	Triacylglycerol	TG(18:1)/(18:1)/(20:7)	11_61606683_G/A	11:61606683	ENSG00000134824	ENST00000257261	Transcript	intron_variant	-	-	-	-	-	-	MODIFIER
11	11_61618608_A_G	61618608	G	A	1055	0.371564	-0.257752	0.0452939	1.26559e-08	TG.18.1_18.1_20.7	TG	Triacylglycerol	TG(18:1)/(18:1)/(20:7)	11_61618608_A/G	11:61618608	ENSG00000134824	ENST00000257261	Transcript	intron_variant	-	-	-	-	-	-	MODIFIER
11	11_61619829_C_A	61619829	A	C	1055	0.627014	0.256141	0.0451757	1.42893e-08	TG.18.1_18.1_20.7	TG	Triacylglycerol	TG(18:1)/(18:1)/(20:7)	11_61619829_C/A	11:61619829	ENSG00000134824	ENST00000257261	Transcript	intron_variant	-	-	-	-	-	-	MODIFIER
11	11_61621194_G_A	61621194	A	G	1055	0.329384	-0.262562	0.046173	1.29686e-08	TG.18.1_18.1_20.7	TG	Triacylglycerol	TG(18:1)/(18:1)/(20:7)	11_61621194_G/A	11:61621194	ENSG00000134824	ENST00000257261	Transcript	intron_variant	-	-	-	-	-	-	MODIFIER
11	11_61621556_G_C	61621556	C	G	1055	0.374882	-0.262789	0.0452682	6.43094e-09	TG.18.1_18.1_20.7	TG	Triacylglycerol	TG(18:1)/(18:1)/(20:7)	11_61621556_G/C	11:61621556	ENSG00000134824	ENST00000257261	Transcript	intron_variant	-	-	-	-	-	-	MODIFIER
11	11_61622227_T_C	61622227	C	T	1055	0.330332	-0.271199	0.0463046	4.71719e-09	TG.18.1_18.1_20.7	TG	Triacylglycerol	TG(18:1)/(18:1)/(20:7)	11_61622227_T/C	11:61622227	ENSG00000134824	ENST00000257261	Transcript	intron_variant	-	-	-	-	-	-	MODIFIER
11	11_61623140_C_T	61623140	T	C	1055	0.373934	-0.255147	0.0452217	1.67952e-08	TG.18.1_18.1_20.7	TG	Triacylglycerol	TG(18:1)/(18:1)/(20:7)	11_61623140_C/T	11:61623140	ENSG00000134824	ENST00000257261	Transcript	intron_variant	-	-	-	-	-	-	MODIFIER
11	11_61626921_G_T	61626921	T	G	1055	0.298104	-0.269511	0.0488258	3.39278e-08	TG.18.1_18.1_20.7	TG	Triacylglycerol	TG(18:1)/(18:1)/(20:7)	11_61626921_G/T	11:61626921	ENSG00000134824	ENST00000257261	Transcript	intron_variant	-	-	-	-	-	-	MODIFIER
11	11_61627484_A_G	61627484	G	A	1055	0.300948	-0.271512	0.0487782	2.60267e-08	TG.18.1_18.1_20.7	TG	Triacylglycerol	TG(18:1)/(18:1)/(20:7)	11_61627484_A/G	11:61627484	ENSG00000134824	ENST00000257261	Transcript	intron_variant	-	-	-	-	-	-	MODIFIER
11	11_61627881_T_C	61627881	C	T	1055	0.300948	-0.271512	0.0487782	2.60267e-08	TG.18.1_18.1_20.7	TG	Triacylglycerol	TG(18:1)/(18:1)/(20:7)	11_61627881_T/C	11:61627881	ENSG00000134824	ENST00000257261	Transcript	intron_variant	-	-	-	-	-	-	MODIFIER
11	11_61543499_T_C	61543499	C	T	1055	0.370616	-0.326199	0.0451459	4.99455e-13	TG.18.1_18.1_20.8	TG	Triacylglycerol	TG(18:1)/(18:1)/(20:8)	11_61543499_T/C	11:61543499	ENSG00000124920	ENST00000265460	Transcript	intron_variant	-	-	-	-	-	-	MODIFIER
11	11_61543961_T_C	61543961	C	T	1055	0.367773	-0.323055	0.045106	7.94281e-13	TG.18.1_18.1_20.8	TG	Triacylglycerol	TG(18:1)/(18:1)/(20:8)	11_61543961_T/C	11:61543961	ENSG00000124920	ENST00000265460	Transcript	intron_variant	-	-	-	-	-	-	MODIFIER
11	11_61546592_A_G	61546592	G	A	1055	0.367299	-0.319408	0.0449921	1.25469e-12	TG.18.1_18.1_20.8	TG	Triacylglycerol	TG(18:1)/(18:1)/(20:8)	11_61546592_A/G	11:61546592	ENSG00000124920	ENST00000265460	Transcript	intron_variant	-	-	-	-	-	-	MODIFIER
11	11_61547237_C_T	61547237	T	C	1055	0.332227	-0.337436	0.0461602	2.66939e-13	TG.18.1_18.1_20.8	TG	Triacylglycerol	TG(18:1)/(18:1)/(20:8)	11_61547237_C/T	11:61547237	ENSG00000124920	ENST00000265460	Transcript	intron_variant	-	-	-	-	-	-	MODIFIER
11	11_61549025_G_A	61549025	A	G	1055	0.34455	-0.33209	0.0455376	3.03889e-13	TG.18.1_18.1_20.8	TG	Triacylglycerol	TG(18:1)/(18:1)/(20:8)	11_61549025_G/A	11:61549025	ENSG00000124920	ENST00000265460	Transcript	intron_variant	-	-	-	-	-	-	MODIFIER
11	11_61549458_A_G	61549458	G	A	1055	0.347867	-0.329446	0.0460557	8.47678e-13	TG.18.1_18.1_20.8	TG	Triacylglycerol	TG(18:1)/(18:1)/(20:8)	11_61549458_A/G	11:61549458	ENSG00000124920	ENST00000265460	Transcript	intron_variant	-	-	-	-	-	-	MODIFIER
11	11_61551356_T_C	61551356	C	T	1055	0.345972	-0.345933	0.0456881	3.68579e-14	TG.18.1_18.1_20.8	TG	Triacylglycerol	TG(18:1)/(18:1)/(20:8)	11_61551356_T/C	11:61551356	ENSG00000124920	ENST00000265460	Transcript	synonymous_variant	3068	3033	1011	S	agT/agC	-	LOW
11	11_61551927_A_C	61551927	C	A	1055	0.345498	-0.342027	0.0456697	6.93249e-14	TG.18.1_18.1_20.8	TG	Triacylglycerol	TG(18:1)/(18:1)/(20:8)	11_61551927_A/C	11:61551927	ENSG00000134825	ENST00000257262	Transcript	downstream_gene_variant	-	-	-	-	-	-	MODIFIER
11	11_61552680_G_T	61552680	T	G	1055	0.342654	-0.33573	0.0457536	2.17172e-13	TG.18.1_18.1_20.8	TG	Triacylglycerol	TG(18:1)/(18:1)/(20:8)	11_61552680_G/T	11:61552680	ENSG00000134825	ENST00000257262	Transcript	downstream_gene_variant	-	-	-	-	-	-	MODIFIER
11	11_61557803_T_C	61557803	C	T	1055	0.346919	-0.345081	0.045822	5.03921e-14	TG.18.1_18.1_20.8	TG	Triacylglycerol	TG(18:1)/(18:1)/(20:8)	11_61557803_T/C	11:61557803	ENSG00000134825	ENST00000257262	Transcript	intron_variant,NMD_transcript_variant	-	-	-	-	-	-	MODIFIER
11	11_61557826_T_C	61557826	C	T	1055	0.342654	-0.33573	0.0457536	2.17172e-13	TG.18.1_18.1_20.8	TG	Triacylglycerol	TG(18:1)/(18:1)/(20:8)	11_61557826_T/C	11:61557826	ENSG00000134825	ENST00000257262	Transcript	intron_variant,NMD_transcript_variant	-	-	-	-	-	-	MODIFIER
11	11_61560081_G_A	61560081	A	G	1055	0.31327	-0.357425	0.0468896	2.48406e-14	TG.18.1_18.1_20.8	TG	Triacylglycerol	TG(18:1)/(18:1)/(20:8)	11_61560081_G/A	11:61560081	ENSG00000134825	ENST00000257262	Transcript	upstream_gene_variant	-	-	-	-	-	-	MODIFIER
11	11_61564299_G_T	61564299	T	G	1055	0.361137	-0.323326	0.0456523	1.41725e-12	TG.18.1_18.1_20.8	TG	Triacylglycerol	TG(18:1)/(18:1)/(20:8)	11_61564299_G/T	11:61564299	ENSG00000134825	ENST00000257262	Transcript	upstream_gene_variant	-	-	-	-	-	-	MODIFIER
11	11_61565908_T_C	61565908	C	T	1055	0.361137	-0.323326	0.0456523	1.41725e-12	TG.18.1_18.1_20.8	TG	Triacylglycerol	TG(18:1)/(18:1)/(20:8)	11_61565908_T/C	11:61565908	ENSG00000168496	ENST00000305885	Transcript	downstream_gene_variant	-	-	-	-	-	-	MODIFIER
11	11_61567753_C_A	61567753	A	C	1055	0.309953	-0.302772	0.0468001	9.83391e-11	TG.18.1_18.1_20.8	TG	Triacylglycerol	TG(18:1)/(18:1)/(20:8)	11_61567753_C/A	11:61567753	ENSG00000168496	ENST00000305885	Transcript	downstream_gene_variant	-	-	-	-	-	-	MODIFIER
11	11_61569306_C_G	61569306	G	C	1055	0.343128	-0.33556	0.0457716	2.28117e-13	TG.18.1_18.1_20.8	TG	Triacylglycerol	TG(18:1)/(18:1)/(20:8)	11_61569306_C/G	11:61569306	ENSG00000168496	ENST00000305885	Transcript	downstream_gene_variant	-	-	-	-	-	-	MODIFIER
11	11_61569830_C_T	61569830	T	C	1055	0.342654	-0.337769	0.0457536	1.55516e-13	TG.18.1_18.1_20.8	TG	Triacylglycerol	TG(18:1)/(18:1)/(20:8)	11_61569830_C/T	11:61569830	ENSG00000149485	ENST00000350997	Transcript	3_prime_UTR_variant	1792	-	-	-	-	-	MODIFIER
11	11_61570783_T_C	61570783	C	T	1055	0.342654	-0.337769	0.0457536	1.55516e-13	TG.18.1_18.1_20.8	TG	Triacylglycerol	TG(18:1)/(18:1)/(20:8)	11_61570783_T/C	11:61570783	ENSG00000149485	ENST00000350997	Transcript	intron_variant	-	-	-	-	-	-	MODIFIER
11	11_61571348_C_G	61571348	G	C	1055	0.312796	-0.312257	0.0468765	2.71456e-11	TG.18.1_18.1_20.8	TG	Triacylglycerol	TG(18:1)/(18:1)/(20:8)	11_61571348_C/G	11:61571348	ENSG00000149485	ENST00000350997	Transcript	intron_variant	-	-	-	-	-	-	MODIFIER
11	11_61571382_G_A	61571382	A	G	1055	0.309479	-0.305198	0.0467878	6.88979e-11	TG.18.1_18.1_20.8	TG	Triacylglycerol	TG(18:1)/(18:1)/(20:8)	11_61571382_G/A	11:61571382	ENSG00000149485	ENST00000350997	Transcript	intron_variant	-	-	-	-	-	-	MODIFIER
11	11_61571478_T_C	61571478	C	T	1055	0.343128	-0.339323	0.0457716	1.23091e-13	TG.18.1_18.1_20.8	TG	Triacylglycerol	TG(18:1)/(18:1)/(20:8)	11_61571478_T/C	11:61571478	ENSG00000149485	ENST00000350997	Transcript	intron_variant	-	-	-	-	-	-	MODIFIER
11	11_61575158_A_G	61575158	G	A	1055	0.343128	-0.339323	0.0457716	1.23091e-13	TG.18.1_18.1_20.8	TG	Triacylglycerol	TG(18:1)/(18:1)/(20:8)	11_61575158_A/G	11:61575158	ENSG00000149485	ENST00000350997	Transcript	intron_variant	-	-	-	-	-	-	MODIFIER
11	11_61579463_A_G	61579463	G	A	1055	0.343128	-0.339323	0.0457716	1.23091e-13	TG.18.1_18.1_20.8	TG	Triacylglycerol	TG(18:1)/(18:1)/(20:8)	11_61579463_A/G	11:61579463	ENSG00000149485	ENST00000424501	Transcript	splice_polypyrimidine_tract_variant,intron_variant,NMD_transcript_variant	-	-	-	-	-	-	LOW
11	11_61579760_T_C	61579760	C	T	1055	0.309953	-0.306707	0.0468001	5.61846e-11	TG.18.1_18.1_20.8	TG	Triacylglycerol	TG(18:1)/(18:1)/(20:8)	11_61579760_T/C	11:61579760	ENSG00000134824	ENST00000257261	Transcript	upstream_gene_variant	-	-	-	-	-	-	MODIFIER
11	11_61580635_C_T	61580635	T	C	1055	0.309953	-0.306707	0.0468001	5.61846e-11	TG.18.1_18.1_20.8	TG	Triacylglycerol	TG(18:1)/(18:1)/(20:8)	11_61580635_C/T	11:61580635	ENSG00000134824	ENST00000257261	Transcript	upstream_gene_variant	-	-	-	-	-	-	MODIFIER
11	11_61581656_G_A	61581656	A	G	1055	0.280569	-0.332657	0.0483628	6.05438e-12	TG.18.1_18.1_20.8	TG	Triacylglycerol	TG(18:1)/(18:1)/(20:8)	11_61581656_G/A	11:61581656	ENSG00000134824	ENST00000257261	Transcript	upstream_gene_variant	-	-	-	-	-	-	MODIFIER
11	11_61581764_T_C	61581764	C	T	1055	0.31327	-0.313784	0.0468896	2.20157e-11	TG.18.1_18.1_20.8	TG	Triacylglycerol	TG(18:1)/(18:1)/(20:8)	11_61581764_T/C	11:61581764	ENSG00000134824	ENST00000257261	Transcript	upstream_gene_variant	-	-	-	-	-	-	MODIFIER
11	11_61582708_T_C	61582708	C	T	1055	0.309953	-0.306707	0.0468001	5.61846e-11	TG.18.1_18.1_20.8	TG	Triacylglycerol	TG(18:1)/(18:1)/(20:8)	11_61582708_T/C	11:61582708	ENSG00000134824	ENST00000257261	Transcript	upstream_gene_variant	-	-	-	-	-	-	MODIFIER
11	11_61585144_A_G	61585144	G	A	1055	0.343128	-0.339323	0.0457716	1.23091e-13	TG.18.1_18.1_20.8	TG	Triacylglycerol	TG(18:1)/(18:1)/(20:8)	11_61585144_A/G	11:61585144	ENSG00000134824	ENST00000257261	Transcript	intron_variant	-	-	-	-	-	-	MODIFIER
11	11_61588305_A_G	61588305	G	A	1055	0.345972	-0.34295	0.0458817	7.74058e-14	TG.18.1_18.1_20.8	TG	Triacylglycerol	TG(18:1)/(18:1)/(20:8)	11_61588305_A/G	11:61588305	ENSG00000134824	ENST00000257261	Transcript	intron_variant	-	-	-	-	-	-	MODIFIER
11	11_61589481_A_G	61589481	G	A	1055	0.313744	-0.310193	0.0469028	3.75242e-11	TG.18.1_18.1_20.8	TG	Triacylglycerol	TG(18:1)/(18:1)/(20:8)	11_61589481_A/G	11:61589481	ENSG00000134824	ENST00000257261	Transcript	intron_variant	-	-	-	-	-	-	MODIFIER
11	11_61592362_A_G	61592362	G	A	1055	0.347393	-0.347523	0.0459383	3.87873e-14	TG.18.1_18.1_20.8	TG	Triacylglycerol	TG(18:1)/(18:1)/(20:8)	11_61592362_A/G	11:61592362	ENSG00000134824	ENST00000257261	Transcript	intron_variant	-	-	-	-	-	-	MODIFIER
11	11_61593005_A_G	61593005	G	A	1055	0.347393	-0.347523	0.0459383	3.87873e-14	TG.18.1_18.1_20.8	TG	Triacylglycerol	TG(18:1)/(18:1)/(20:8)	11_61593005_A/G	11:61593005	ENSG00000134824	ENST00000257261	Transcript	intron_variant	-	-	-	-	-	-	MODIFIER
11	11_61593816_C_T	61593816	T	C	1055	0.344076	-0.339917	0.0458078	1.16682e-13	TG.18.1_18.1_20.8	TG	Triacylglycerol	TG(18:1)/(18:1)/(20:8)	11_61593816_C/T	11:61593816	ENSG00000134824	ENST00000522639	Transcript	synonymous_variant	192	114	38	H	caC/caT	-	LOW
11	11_61595564_C_T	61595564	T	C	1055	0.184834	-0.307659	0.0562016	4.39464e-08	TG.18.1_18.1_20.8	TG	Triacylglycerol	TG(18:1)/(18:1)/(20:8)	11_61595564_C/T	11:61595564	ENSG00000134824	ENST00000257261	Transcript	intron_variant	-	-	-	-	-	-	MODIFIER
11	11_61596633_C_T	61596633	T	C	1055	0.348341	-0.348199	0.0459767	3.63655e-14	TG.18.1_18.1_20.8	TG	Triacylglycerol	TG(18:1)/(18:1)/(20:8)	11_61596633_C/T	11:61596633	ENSG00000134824	ENST00000257261	Transcript	intron_variant	-	-	-	-	-	-	MODIFIER
11	11_61597972_A_G	61597972	G	A	1055	0.346446	-0.346802	0.0459983	4.72003e-14	TG.18.1_18.1_20.8	TG	Triacylglycerol	TG(18:1)/(18:1)/(20:8)	11_61597972_A/G	11:61597972	ENSG00000134824	ENST00000257261	Transcript	intron_variant	-	-	-	-	-	-	MODIFIER
11	11_61598288_C_T	61598288	T	C	1055	0.271564	-0.292613	0.048827	2.06194e-09	TG.18.1_18.1_20.8	TG	Triacylglycerol	TG(18:1)/(18:1)/(20:8)	11_61598288_C/T	11:61598288	ENSG00000134824	ENST00000257261	Transcript	intron_variant	-	-	-	-	-	-	MODIFIER
11	11_61599347_G_A	61599347	A	G	1055	0.185308	-0.312349	0.0561784	2.69855e-08	TG.18.1_18.1_20.8	TG	Triacylglycerol	TG(18:1)/(18:1)/(20:8)	11_61599347_G/A	11:61599347	ENSG00000134824	ENST00000257261	Transcript	intron_variant	-	-	-	-	-	-	MODIFIER
11	11_61600327_G_A	61600327	A	G	1055	0.274882	-0.285052	0.0485158	4.21704e-09	TG.18.1_18.1_20.8	TG	Triacylglycerol	TG(18:1)/(18:1)/(20:8)	11_61600327_G/A	11:61600327	ENSG00000134824	ENST00000257261	Transcript	intron_variant	-	-	-	-	-	-	MODIFIER
11	11_61600342_A_C	61600342	C	A	1055	0.647393	0.343804	0.0457633	5.79375e-14	TG.18.1_18.1_20.8	TG	Triacylglycerol	TG(18:1)/(18:1)/(20:8)	11_61600342_A/C	11:61600342	ENSG00000134824	ENST00000257261	Transcript	intron_variant	-	-	-	-	-	-	MODIFIER
11	11_61602003_C_G	61602003	G	C	1055	0.278199	-0.285876	0.0484436	3.60844e-09	TG.18.1_18.1_20.8	TG	Triacylglycerol	TG(18:1)/(18:1)/(20:8)	11_61602003_C/G	11:61602003	ENSG00000134824	ENST00000257261	Transcript	intron_variant	-	-	-	-	-	-	MODIFIER
11	11_61603510_C_A	61603510	A	C	1055	0.351185	-0.339166	0.0457043	1.16353e-13	TG.18.1_18.1_20.8	TG	Triacylglycerol	TG(18:1)/(18:1)/(20:8)	11_61603510_C/A	11:61603510	ENSG00000134824	ENST00000257261	Transcript	intron_variant	-	-	-	-	-	-	MODIFIER
11	11_61604814_C_A	61604814	A	C	1055	0.351659	-0.343092	0.0457239	6.21019e-14	TG.18.1_18.1_20.8	TG	Triacylglycerol	TG(18:1)/(18:1)/(20:8)	11_61604814_C/A	11:61604814	ENSG00000134824	ENST00000257261	Transcript	intron_variant	-	-	-	-	-	-	MODIFIER
11	11_61605499_T_A	61605499	A	T	1055	0.351659	-0.343092	0.0457239	6.21019e-14	TG.18.1_18.1_20.8	TG	Triacylglycerol	TG(18:1)/(18:1)/(20:8)	11_61605499_T/A	11:61605499	ENSG00000134824	ENST00000257261	Transcript	intron_variant	-	-	-	-	-	-	MODIFIER
11	11_61605613_C_T	61605613	T	C	1055	0.230806	-0.318236	0.0514691	6.28722e-10	TG.18.1_18.1_20.8	TG	Triacylglycerol	TG(18:1)/(18:1)/(20:8)	11_61605613_C/T	11:61605613	ENSG00000134824	ENST00000257261	Transcript	intron_variant	-	-	-	-	-	-	MODIFIER
11	11_61606642_A_G	61606642	G	A	1055	0.352607	-0.339172	0.0456669	1.11015e-13	TG.18.1_18.1_20.8	TG	Triacylglycerol	TG(18:1)/(18:1)/(20:8)	11_61606642_A/G	11:61606642	ENSG00000134824	ENST00000257261	Transcript	intron_variant	-	-	-	-	-	-	MODIFIER
11	11_61606683_G_A	61606683	A	G	1055	0.352607	-0.339172	0.0456669	1.11015e-13	TG.18.1_18.1_20.8	TG	Triacylglycerol	TG(18:1)/(18:1)/(20:8)	11_61606683_G/A	11:61606683	ENSG00000134824	ENST00000257261	Transcript	intron_variant	-	-	-	-	-	-	MODIFIER
11	11_61607168_A_G	61607168	G	A	1055	0.232701	-0.315144	0.0513122	8.16428e-10	TG.18.1_18.1_20.8	TG	Triacylglycerol	TG(18:1)/(18:1)/(20:8)	11_61607168_A/G	11:61607168	ENSG00000134824	ENST00000257261	Transcript	intron_variant	-	-	-	-	-	-	MODIFIER
11	11_61609750_C_T	61609750	T	C	1055	0.354028	-0.333505	0.0457266	3.02126e-13	TG.18.1_18.1_20.8	TG	Triacylglycerol	TG(18:1)/(18:1)/(20:8)	11_61609750_C/T	11:61609750	ENSG00000134824	ENST00000257261	Transcript	intron_variant	-	-	-	-	-	-	MODIFIER
11	11_61610750_G_A	61610750	A	G	1055	0.354502	-0.337438	0.0457467	1.62843e-13	TG.18.1_18.1_20.8	TG	Triacylglycerol	TG(18:1)/(18:1)/(20:8)	11_61610750_G/A	11:61610750	ENSG00000134824	ENST00000257261	Transcript	intron_variant	-	-	-	-	-	-	MODIFIER
11	11_61611694_G_A	61611694	A	G	1055	0.233649	-0.312516	0.051303	1.1181e-09	TG.18.1_18.1_20.8	TG	Triacylglycerol	TG(18:1)/(18:1)/(20:8)	11_61611694_G/A	11:61611694	ENSG00000134824	ENST00000257261	Transcript	intron_variant	-	-	-	-	-	-	MODIFIER
11	11_61612830_C_T	61612830	T	C	1055	0.216588	-0.338291	0.0522539	9.54538e-11	TG.18.1_18.1_20.8	TG	Triacylglycerol	TG(18:1)/(18:1)/(20:8)	11_61612830_C/T	11:61612830	ENSG00000134824	ENST00000257261	Transcript	intron_variant	-	-	-	-	-	-	MODIFIER
11	11_61613745_C_T	61613745	T	C	1055	0.218483	-0.332876	0.0522166	1.83073e-10	TG.18.1_18.1_20.8	TG	Triacylglycerol	TG(18:1)/(18:1)/(20:8)	11_61613745_C/T	11:61613745	ENSG00000134824	ENST00000257261	Transcript	intron_variant	-	-	-	-	-	-	MODIFIER
11	11_61615803_C_G	61615803	G	C	1055	0.217536	-0.335061	0.052235	1.41284e-10	TG.18.1_18.1_20.8	TG	Triacylglycerol	TG(18:1)/(18:1)/(20:8)	11_61615803_C/G	11:61615803	ENSG00000134824	ENST00000257261	Transcript	intron_variant	-	-	-	-	-	-	MODIFIER
11	11_61616977_G_C	61616977	C	G	1055	0.218957	-0.329432	0.0522076	2.78956e-10	TG.18.1_18.1_20.8	TG	Triacylglycerol	TG(18:1)/(18:1)/(20:8)	11_61616977_G/C	11:61616977	ENSG00000134824	ENST00000257261	Transcript	intron_variant	-	-	-	-	-	-	MODIFIER
11	11_61617676_T_A	61617676	A	T	1055	0.263507	-0.292195	0.0492317	2.93667e-09	TG.18.1_18.1_20.8	TG	Triacylglycerol	TG(18:1)/(18:1)/(20:8)	11_61617676_T/A	11:61617676	ENSG00000134824	ENST00000257261	Transcript	intron_variant	-	-	-	-	-	-	MODIFIER
11	11_61618169_A_G	61618169	G	A	1055	0.159716	-0.338085	0.059147	1.09056e-08	TG.18.1_18.1_20.8	TG	Triacylglycerol	TG(18:1)/(18:1)/(20:8)	11_61618169_A/G	11:61618169	ENSG00000134824	ENST00000257261	Transcript	intron_variant	-	-	-	-	-	-	MODIFIER
11	11_61618608_A_G	61618608	G	A	1055	0.371564	-0.331196	0.0452843	2.59878e-13	TG.18.1_18.1_20.8	TG	Triacylglycerol	TG(18:1)/(18:1)/(20:8)	11_61618608_A/G	11:61618608	ENSG00000134824	ENST00000257261	Transcript	intron_variant	-	-	-	-	-	-	MODIFIER
11	11_61618831_T_C	61618831	C	T	1055	0.277251	-0.295005	0.0484309	1.12032e-09	TG.18.1_18.1_20.8	TG	Triacylglycerol	TG(18:1)/(18:1)/(20:8)	11_61618831_T/C	11:61618831	ENSG00000134824	ENST00000257261	Transcript	intron_variant	-	-	-	-	-	-	MODIFIER
11	11_61619829_C_A	61619829	A	C	1055	0.627014	0.326944	0.0451661	4.52979e-13	TG.18.1_18.1_20.8	TG	Triacylglycerol	TG(18:1)/(18:1)/(20:8)	11_61619829_C/A	11:61619829	ENSG00000134824	ENST00000257261	Transcript	intron_variant	-	-	-	-	-	-	MODIFIER
11	11_61619893_C_T	61619893	T	C	1055	0.232227	-0.313378	0.0509128	7.49836e-10	TG.18.1_18.1_20.8	TG	Triacylglycerol	TG(18:1)/(18:1)/(20:8)	11_61619893_C/T	11:61619893	ENSG00000134824	ENST00000257261	Transcript	intron_variant	-	-	-	-	-	-	MODIFIER
11	11_61621040_G_C	61621040	C	G	1055	0.243128	-0.310883	0.0505745	7.89398e-10	TG.18.1_18.1_20.8	TG	Triacylglycerol	TG(18:1)/(18:1)/(20:8)	11_61621040_G/C	11:61621040	ENSG00000134824	ENST00000257261	Transcript	intron_variant	-	-	-	-	-	-	MODIFIER
11	11_61621194_G_A	61621194	A	G	1055	0.329384	-0.332067	0.0461632	6.32302e-13	TG.18.1_18.1_20.8	TG	Triacylglycerol	TG(18:1)/(18:1)/(20:8)	11_61621194_G/A	11:61621194	ENSG00000134824	ENST00000257261	Transcript	intron_variant	-	-	-	-	-	-	MODIFIER
11	11_61621556_G_C	61621556	C	G	1055	0.374882	-0.331063	0.0452586	2.57545e-13	TG.18.1_18.1_20.8	TG	Triacylglycerol	TG(18:1)/(18:1)/(20:8)	11_61621556_G/C	11:61621556	ENSG00000134824	ENST00000257261	Transcript	intron_variant	-	-	-	-	-	-	MODIFIER
11	11_61622227_T_C	61622227	C	T	1055	0.330332	-0.342085	0.0462947	1.47619e-13	TG.18.1_18.1_20.8	TG	Triacylglycerol	TG(18:1)/(18:1)/(20:8)	11_61622227_T/C	11:61622227	ENSG00000134824	ENST00000257261	Transcript	intron_variant	-	-	-	-	-	-	MODIFIER
11	11_61623140_C_T	61623140	T	C	1055	0.373934	-0.321704	0.0452121	1.11551e-12	TG.18.1_18.1_20.8	TG	Triacylglycerol	TG(18:1)/(18:1)/(20:8)	11_61623140_C/T	11:61623140	ENSG00000134824	ENST00000257261	Transcript	intron_variant	-	-	-	-	-	-	MODIFIER
11	11_61624181_T_C	61624181	C	T	1055	0.623223	0.307444	0.0447987	6.75244e-12	TG.18.1_18.1_20.8	TG	Triacylglycerol	TG(18:1)/(18:1)/(20:8)	11_61624181_T/C	11:61624181	ENSG00000134824	ENST00000257261	Transcript	intron_variant	-	-	-	-	-	-	MODIFIER
11	11_61626206_G_A	61626206	A	G	1055	0.322275	-0.270059	0.0480297	1.87932e-08	TG.18.1_18.1_20.8	TG	Triacylglycerol	TG(18:1)/(18:1)/(20:8)	11_61626206_G/A	11:61626206	ENSG00000134824	ENST00000257261	Transcript	intron_variant	-	-	-	-	-	-	MODIFIER
11	11_61626921_G_T	61626921	T	G	1055	0.298104	-0.273865	0.0488154	2.0208e-08	TG.18.1_18.1_20.8	TG	Triacylglycerol	TG(18:1)/(18:1)/(20:8)	11_61626921_G/T	11:61626921	ENSG00000134824	ENST00000257261	Transcript	intron_variant	-	-	-	-	-	-	MODIFIER
11	11_61627484_A_G	61627484	G	A	1055	0.300948	-0.279174	0.0487678	1.03707e-08	TG.18.1_18.1_20.8	TG	Triacylglycerol	TG(18:1)/(18:1)/(20:8)	11_61627484_A/G	11:61627484	ENSG00000134824	ENST00000257261	Transcript	intron_variant	-	-	-	-	-	-	MODIFIER
11	11_61627881_T_C	61627881	C	T	1055	0.300948	-0.279174	0.0487678	1.03707e-08	TG.18.1_18.1_20.8	TG	Triacylglycerol	TG(18:1)/(18:1)/(20:8)	11_61627881_T/C	11:61627881	ENSG00000134824	ENST00000257261	Transcript	intron_variant	-	-	-	-	-	-	MODIFIER
11	11_61543499_T_C	61543499	C	T	1057	0.370388	-0.364094	0.0430654	2.8045e-17	TG.18.1_18.2_18.3	TG	Triacylglycerol	TG(18:1)/(18:2)/(18:3)	11_61543499_T/C	11:61543499	ENSG00000124920	ENST00000265460	Transcript	intron_variant	-	-	-	-	-	-	MODIFIER
11	11_61543961_T_C	61543961	C	T	1057	0.36755	-0.358613	0.0430687	8.32497e-17	TG.18.1_18.2_18.3	TG	Triacylglycerol	TG(18:1)/(18:2)/(18:3)	11_61543961_T/C	11:61543961	ENSG00000124920	ENST00000265460	Transcript	intron_variant	-	-	-	-	-	-	MODIFIER
11	11_61546592_A_G	61546592	G	A	1057	0.367077	-0.360734	0.0429362	4.40311e-17	TG.18.1_18.2_18.3	TG	Triacylglycerol	TG(18:1)/(18:2)/(18:3)	11_61546592_A/G	11:61546592	ENSG00000124920	ENST00000265460	Transcript	intron_variant	-	-	-	-	-	-	MODIFIER
11	11_61547068_G_A	61547068	A	G	1057	0.184957	-0.373686	0.0539987	4.50781e-12	TG.18.1_18.2_18.3	TG	Triacylglycerol	TG(18:1)/(18:2)/(18:3)	11_61547068_G/A	11:61547068	ENSG00000124920	ENST00000265460	Transcript	intron_variant	-	-	-	-	-	-	MODIFIER
11	11_61547237_C_T	61547237	T	C	1057	0.332072	-0.363627	0.0441032	1.65306e-16	TG.18.1_18.2_18.3	TG	Triacylglycerol	TG(18:1)/(18:2)/(18:3)	11_61547237_C/T	11:61547237	ENSG00000124920	ENST00000265460	Transcript	intron_variant	-	-	-	-	-	-	MODIFIER
11	11_61549025_G_A	61549025	A	G	1057	0.344371	-0.385312	0.0432923	5.57263e-19	TG.18.1_18.2_18.3	TG	Triacylglycerol	TG(18:1)/(18:2)/(18:3)	11_61549025_G/A	11:61549025	ENSG00000124920	ENST00000265460	Transcript	intron_variant	-	-	-	-	-	-	MODIFIER
11	11_61549458_A_G	61549458	G	A	1057	0.347682	-0.347653	0.0441182	3.27297e-15	TG.18.1_18.2_18.3	TG	Triacylglycerol	TG(18:1)/(18:2)/(18:3)	11_61549458_A/G	11:61549458	ENSG00000124920	ENST00000265460	Transcript	intron_variant	-	-	-	-	-	-	MODIFIER
11	11_61551356_T_C	61551356	C	T	1057	0.34579	-0.391592	0.0433925	1.80638e-19	TG.18.1_18.2_18.3	TG	Triacylglycerol	TG(18:1)/(18:2)/(18:3)	11_61551356_T/C	11:61551356	ENSG00000124920	ENST00000265460	Transcript	synonymous_variant	3068	3033	1011	S	agT/agC	-	LOW
11	11_61551927_A_C	61551927	C	A	1057	0.345317	-0.393512	0.0433572	1.12602e-19	TG.18.1_18.2_18.3	TG	Triacylglycerol	TG(18:1)/(18:2)/(18:3)	11_61551927_A/C	11:61551927	ENSG00000134825	ENST00000257262	Transcript	downstream_gene_variant	-	-	-	-	-	-	MODIFIER
11	11_61552680_G_T	61552680	T	G	1057	0.342479	-0.388687	0.0434844	3.94371e-19	TG.18.1_18.2_18.3	TG	Triacylglycerol	TG(18:1)/(18:2)/(18:3)	11_61552680_G/T	11:61552680	ENSG00000134825	ENST00000257262	Transcript	downstream_gene_variant	-	-	-	-	-	-	MODIFIER
11	11_61556039_A_C	61556039	C	A	1057	0.183065	-0.364612	0.0541518	1.66032e-11	TG.18.1_18.2_18.3	TG	Triacylglycerol	TG(18:1)/(18:2)/(18:3)	11_61556039_A/C	11:61556039	ENSG00000134825	ENST00000257262	Transcript	downstream_gene_variant	-	-	-	-	-	-	MODIFIER
11	11_61557803_T_C	61557803	C	T	1057	0.346736	-0.390315	0.0435401	3.11694e-19	TG.18.1_18.2_18.3	TG	Triacylglycerol	TG(18:1)/(18:2)/(18:3)	11_61557803_T/C	11:61557803	ENSG00000134825	ENST00000257262	Transcript	intron_variant,NMD_transcript_variant	-	-	-	-	-	-	MODIFIER
11	11_61557826_T_C	61557826	C	T	1057	0.342479	-0.388687	0.0434844	3.94371e-19	TG.18.1_18.2_18.3	TG	Triacylglycerol	TG(18:1)/(18:2)/(18:3)	11_61557826_T/C	11:61557826	ENSG00000134825	ENST00000257262	Transcript	intron_variant,NMD_transcript_variant	-	-	-	-	-	-	MODIFIER
11	11_61560081_G_A	61560081	A	G	1057	0.31315	-0.396094	0.0445834	6.43017e-19	TG.18.1_18.2_18.3	TG	Triacylglycerol	TG(18:1)/(18:2)/(18:3)	11_61560081_G/A	11:61560081	ENSG00000134825	ENST00000257262	Transcript	upstream_gene_variant	-	-	-	-	-	-	MODIFIER
11	11_61564299_G_T	61564299	T	G	1057	0.360927	-0.386039	0.0434018	5.86701e-19	TG.18.1_18.2_18.3	TG	Triacylglycerol	TG(18:1)/(18:2)/(18:3)	11_61564299_G/T	11:61564299	ENSG00000134825	ENST00000257262	Transcript	upstream_gene_variant	-	-	-	-	-	-	MODIFIER
11	11_61565908_T_C	61565908	C	T	1057	0.360927	-0.386039	0.0434018	5.86701e-19	TG.18.1_18.2_18.3	TG	Triacylglycerol	TG(18:1)/(18:2)/(18:3)	11_61565908_T/C	11:61565908	ENSG00000168496	ENST00000305885	Transcript	downstream_gene_variant	-	-	-	-	-	-	MODIFIER
11	11_61567753_C_A	61567753	A	C	1057	0.309366	-0.38682	0.044557	3.90711e-18	TG.18.1_18.2_18.3	TG	Triacylglycerol	TG(18:1)/(18:2)/(18:3)	11_61567753_C/A	11:61567753	ENSG00000168496	ENST00000305885	Transcript	downstream_gene_variant	-	-	-	-	-	-	MODIFIER
11	11_61569306_C_G	61569306	G	C	1057	0.342952	-0.389263	0.0434978	3.58634e-19	TG.18.1_18.2_18.3	TG	Triacylglycerol	TG(18:1)/(18:2)/(18:3)	11_61569306_C/G	11:61569306	ENSG00000168496	ENST00000305885	Transcript	downstream_gene_variant	-	-	-	-	-	-	MODIFIER
11	11_61569830_C_T	61569830	T	C	1057	0.342479	-0.391515	0.0434603	2.08791e-19	TG.18.1_18.2_18.3	TG	Triacylglycerol	TG(18:1)/(18:2)/(18:3)	11_61569830_C/T	11:61569830	ENSG00000149485	ENST00000350997	Transcript	3_prime_UTR_variant	1792	-	-	-	-	-	MODIFIER
11	11_61570783_T_C	61570783	C	T	1057	0.342479	-0.391515	0.0434603	2.08791e-19	TG.18.1_18.2_18.3	TG	Triacylglycerol	TG(18:1)/(18:2)/(18:3)	11_61570783_T/C	11:61570783	ENSG00000149485	ENST00000350997	Transcript	intron_variant	-	-	-	-	-	-	MODIFIER
11	11_61571348_C_G	61571348	G	C	1057	0.312204	-0.391408	0.0445961	1.68289e-18	TG.18.1_18.2_18.3	TG	Triacylglycerol	TG(18:1)/(18:2)/(18:3)	11_61571348_C/G	11:61571348	ENSG00000149485	ENST00000350997	Transcript	intron_variant	-	-	-	-	-	-	MODIFIER
11	11_61571382_G_A	61571382	A	G	1057	0.308893	-0.38929	0.0445242	2.26307e-18	TG.18.1_18.2_18.3	TG	Triacylglycerol	TG(18:1)/(18:2)/(18:3)	11_61571382_G/A	11:61571382	ENSG00000149485	ENST00000350997	Transcript	intron_variant	-	-	-	-	-	-	MODIFIER
11	11_61571478_T_C	61571478	C	T	1057	0.342952	-0.395045	0.0434484	9.69873e-20	TG.18.1_18.2_18.3	TG	Triacylglycerol	TG(18:1)/(18:2)/(18:3)	11_61571478_T/C	11:61571478	ENSG00000149485	ENST00000350997	Transcript	intron_variant	-	-	-	-	-	-	MODIFIER
11	11_61575158_A_G	61575158	G	A	1057	0.342952	-0.395045	0.0434484	9.69873e-20	TG.18.1_18.2_18.3	TG	Triacylglycerol	TG(18:1)/(18:2)/(18:3)	11_61575158_A/G	11:61575158	ENSG00000149485	ENST00000350997	Transcript	intron_variant	-	-	-	-	-	-	MODIFIER
11	11_61579463_A_G	61579463	G	A	1057	0.342952	-0.395045	0.0434484	9.69873e-20	TG.18.1_18.2_18.3	TG	Triacylglycerol	TG(18:1)/(18:2)/(18:3)	11_61579463_A/G	11:61579463	ENSG00000149485	ENST00000424501	Transcript	splice_polypyrimidine_tract_variant,intron_variant,NMD_transcript_variant	-	-	-	-	-	-	LOW
11	11_61579760_T_C	61579760	C	T	1057	0.309366	-0.392861	0.0445069	1.07538e-18	TG.18.1_18.2_18.3	TG	Triacylglycerol	TG(18:1)/(18:2)/(18:3)	11_61579760_T/C	11:61579760	ENSG00000134824	ENST00000257261	Transcript	upstream_gene_variant	-	-	-	-	-	-	MODIFIER
11	11_61580635_C_T	61580635	T	C	1057	0.309366	-0.392861	0.0445069	1.07538e-18	TG.18.1_18.2_18.3	TG	Triacylglycerol	TG(18:1)/(18:2)/(18:3)	11_61580635_C/T	11:61580635	ENSG00000134824	ENST00000257261	Transcript	upstream_gene_variant	-	-	-	-	-	-	MODIFIER
11	11_61581656_G_A	61581656	A	G	1057	0.280038	-0.406713	0.0459921	9.30983e-19	TG.18.1_18.2_18.3	TG	Triacylglycerol	TG(18:1)/(18:2)/(18:3)	11_61581656_G/A	11:61581656	ENSG00000134824	ENST00000257261	Transcript	upstream_gene_variant	-	-	-	-	-	-	MODIFIER
11	11_61581764_T_C	61581764	C	T	1057	0.312677	-0.395005	0.0445792	7.94805e-19	TG.18.1_18.2_18.3	TG	Triacylglycerol	TG(18:1)/(18:2)/(18:3)	11_61581764_T/C	11:61581764	ENSG00000134824	ENST00000257261	Transcript	upstream_gene_variant	-	-	-	-	-	-	MODIFIER
11	11_61582708_T_C	61582708	C	T	1057	0.309366	-0.392861	0.0445069	1.07538e-18	TG.18.1_18.2_18.3	TG	Triacylglycerol	TG(18:1)/(18:2)/(18:3)	11_61582708_T/C	11:61582708	ENSG00000134824	ENST00000257261	Transcript	upstream_gene_variant	-	-	-	-	-	-	MODIFIER
11	11_61585144_A_G	61585144	G	A	1057	0.342952	-0.395045	0.0434484	9.69873e-20	TG.18.1_18.2_18.3	TG	Triacylglycerol	TG(18:1)/(18:2)/(18:3)	11_61585144_A/G	11:61585144	ENSG00000134824	ENST00000257261	Transcript	intron_variant	-	-	-	-	-	-	MODIFIER
11	11_61588305_A_G	61588305	G	A	1057	0.34579	-0.399827	0.0435194	4.02689e-20	TG.18.1_18.2_18.3	TG	Triacylglycerol	TG(18:1)/(18:2)/(18:3)	11_61588305_A/G	11:61588305	ENSG00000134824	ENST00000257261	Transcript	intron_variant	-	-	-	-	-	-	MODIFIER
11	11_61589481_A_G	61589481	G	A	1057	0.31315	-0.399256	0.0445567	3.22837e-19	TG.18.1_18.2_18.3	TG	Triacylglycerol	TG(18:1)/(18:2)/(18:3)	11_61589481_A/G	11:61589481	ENSG00000134824	ENST00000257261	Transcript	intron_variant	-	-	-	-	-	-	MODIFIER
11	11_61592362_A_G	61592362	G	A	1057	0.347209	-0.400159	0.0435743	4.17792e-20	TG.18.1_18.2_18.3	TG	Triacylglycerol	TG(18:1)/(18:2)/(18:3)	11_61592362_A/G	11:61592362	ENSG00000134824	ENST00000257261	Transcript	intron_variant	-	-	-	-	-	-	MODIFIER
11	11_61593005_A_G	61593005	G	A	1057	0.347209	-0.400159	0.0435743	4.17792e-20	TG.18.1_18.2_18.3	TG	Triacylglycerol	TG(18:1)/(18:2)/(18:3)	11_61593005_A/G	11:61593005	ENSG00000134824	ENST00000257261	Transcript	intron_variant	-	-	-	-	-	-	MODIFIER
11	11_61593816_C_T	61593816	T	C	1057	0.343898	-0.397268	0.0434662	6.26272e-20	TG.18.1_18.2_18.3	TG	Triacylglycerol	TG(18:1)/(18:2)/(18:3)	11_61593816_C/T	11:61593816	ENSG00000134824	ENST00000522639	Transcript	synonymous_variant	192	114	38	H	caC/caT	-	LOW
11	11_61595564_C_T	61595564	T	C	1057	0.184484	-0.376667	0.0541819	3.60397e-12	TG.18.1_18.2_18.3	TG	Triacylglycerol	TG(18:1)/(18:2)/(18:3)	11_61595564_C/T	11:61595564	ENSG00000134824	ENST00000257261	Transcript	intron_variant	-	-	-	-	-	-	MODIFIER
11	11_61596633_C_T	61596633	T	C	1057	0.348155	-0.403257	0.0435864	2.2057e-20	TG.18.1_18.2_18.3	TG	Triacylglycerol	TG(18:1)/(18:2)/(18:3)	11_61596633_C/T	11:61596633	ENSG00000134824	ENST00000257261	Transcript	intron_variant	-	-	-	-	-	-	MODIFIER
11	11_61597972_A_G	61597972	G	A	1057	0.346263	-0.403776	0.0436042	2.04373e-20	TG.18.1_18.2_18.3	TG	Triacylglycerol	TG(18:1)/(18:2)/(18:3)	11_61597972_A/G	11:61597972	ENSG00000134824	ENST00000257261	Transcript	intron_variant	-	-	-	-	-	-	MODIFIER
11	11_61598288_C_T	61598288	T	C	1057	0.271523	-0.344824	0.0469447	2.05275e-13	TG.18.1_18.2_18.3	TG	Triacylglycerol	TG(18:1)/(18:2)/(18:3)	11_61598288_C/T	11:61598288	ENSG00000134824	ENST00000257261	Transcript	intron_variant	-	-	-	-	-	-	MODIFIER
11	11_61599347_G_A	61599347	A	G	1057	0.184957	-0.378319	0.0541475	2.81186e-12	TG.18.1_18.2_18.3	TG	Triacylglycerol	TG(18:1)/(18:2)/(18:3)	11_61599347_G/A	11:61599347	ENSG00000134824	ENST00000257261	Transcript	intron_variant	-	-	-	-	-	-	MODIFIER
11	11_61600327_G_A	61600327	A	G	1057	0.274834	-0.329142	0.0467379	1.89089e-12	TG.18.1_18.2_18.3	TG	Triacylglycerol	TG(18:1)/(18:2)/(18:3)	11_61600327_G/A	11:61600327	ENSG00000134824	ENST00000257261	Transcript	intron_variant	-	-	-	-	-	-	MODIFIER
11	11_61600342_A_C	61600342	C	A	1057	0.647588	0.39039	0.0434791	2.73701e-19	TG.18.1_18.2_18.3	TG	Triacylglycerol	TG(18:1)/(18:2)/(18:3)	11_61600342_A/C	11:61600342	ENSG00000134824	ENST00000257261	Transcript	intron_variant	-	-	-	-	-	-	MODIFIER
11	11_61602003_C_G	61602003	G	C	1057	0.278146	-0.331587	0.0466486	1.17583e-12	TG.18.1_18.2_18.3	TG	Triacylglycerol	TG(18:1)/(18:2)/(18:3)	11_61602003_C/G	11:61602003	ENSG00000134824	ENST00000257261	Transcript	intron_variant	-	-	-	-	-	-	MODIFIER
11	11_61603510_C_A	61603510	A	C	1057	0.350993	-0.390529	0.0434177	2.36907e-19	TG.18.1_18.2_18.3	TG	Triacylglycerol	TG(18:1)/(18:2)/(18:3)	11_61603510_C/A	11:61603510	ENSG00000134824	ENST00000257261	Transcript	intron_variant	-	-	-	-	-	-	MODIFIER
11	11_61604814_C_A	61604814	A	C	1057	0.351466	-0.388623	0.0434539	3.77583e-19	TG.18.1_18.2_18.3	TG	Triacylglycerol	TG(18:1)/(18:2)/(18:3)	11_61604814_C/A	11:61604814	ENSG00000134824	ENST00000257261	Transcript	intron_variant	-	-	-	-	-	-	MODIFIER
11	11_61605499_T_A	61605499	A	T	1057	0.351466	-0.388623	0.0434539	3.77583e-19	TG.18.1_18.2_18.3	TG	Triacylglycerol	TG(18:1)/(18:2)/(18:3)	11_61605499_T/A	11:61605499	ENSG00000134824	ENST00000257261	Transcript	intron_variant	-	-	-	-	-	-	MODIFIER
11	11_61605613_C_T	61605613	T	C	1057	0.230842	-0.342222	0.0496251	5.34301e-12	TG.18.1_18.2_18.3	TG	Triacylglycerol	TG(18:1)/(18:2)/(18:3)	11_61605613_C/T	11:61605613	ENSG00000134824	ENST00000257261	Transcript	intron_variant	-	-	-	-	-	-	MODIFIER
11	11_61606642_A_G	61606642	G	A	1057	0.352412	-0.385003	0.0434262	7.60388e-19	TG.18.1_18.2_18.3	TG	Triacylglycerol	TG(18:1)/(18:2)/(18:3)	11_61606642_A/G	11:61606642	ENSG00000134824	ENST00000257261	Transcript	intron_variant	-	-	-	-	-	-	MODIFIER
11	11_61606683_G_A	61606683	A	G	1057	0.352412	-0.385003	0.0434262	7.60388e-19	TG.18.1_18.2_18.3	TG	Triacylglycerol	TG(18:1)/(18:2)/(18:3)	11_61606683_G/A	11:61606683	ENSG00000134824	ENST00000257261	Transcript	intron_variant	-	-	-	-	-	-	MODIFIER
11	11_61607168_A_G	61607168	G	A	1057	0.232734	-0.337303	0.0494992	9.47218e-12	TG.18.1_18.2_18.3	TG	Triacylglycerol	TG(18:1)/(18:2)/(18:3)	11_61607168_A/G	11:61607168	ENSG00000134824	ENST00000257261	Transcript	intron_variant	-	-	-	-	-	-	MODIFIER
11	11_61609750_C_T	61609750	T	C	1057	0.353832	-0.383301	0.0435013	1.23736e-18	TG.18.1_18.2_18.3	TG	Triacylglycerol	TG(18:1)/(18:2)/(18:3)	11_61609750_C/T	11:61609750	ENSG00000134824	ENST00000257261	Transcript	intron_variant	-	-	-	-	-	-	MODIFIER
11	11_61610750_G_A	61610750	A	G	1057	0.354305	-0.381396	0.0435376	1.94981e-18	TG.18.1_18.2_18.3	TG	Triacylglycerol	TG(18:1)/(18:2)/(18:3)	11_61610750_G/A	11:61610750	ENSG00000134824	ENST00000257261	Transcript	intron_variant	-	-	-	-	-	-	MODIFIER
11	11_61611694_G_A	61611694	A	G	1057	0.23368	-0.334556	0.0495077	1.4025e-11	TG.18.1_18.2_18.3	TG	Triacylglycerol	TG(18:1)/(18:2)/(18:3)	11_61611694_G/A	11:61611694	ENSG00000134824	ENST00000257261	Transcript	intron_variant	-	-	-	-	-	-	MODIFIER
11	11_61612830_C_T	61612830	T	C	1057	0.216651	-0.330277	0.0504896	6.09073e-11	TG.18.1_18.2_18.3	TG	Triacylglycerol	TG(18:1)/(18:2)/(18:3)	11_61612830_C/T	11:61612830	ENSG00000134824	ENST00000257261	Transcript	intron_variant	-	-	-	-	-	-	MODIFIER
11	11_61613745_C_T	61613745	T	C	1057	0.218543	-0.324649	0.0504868	1.27284e-10	TG.18.1_18.2_18.3	TG	Triacylglycerol	TG(18:1)/(18:2)/(18:3)	11_61613745_C/T	11:61613745	ENSG00000134824	ENST00000257261	Transcript	intron_variant	-	-	-	-	-	-	MODIFIER
11	11_61615803_C_G	61615803	G	C	1057	0.217597	-0.330768	0.0504675	5.59878e-11	TG.18.1_18.2_18.3	TG	Triacylglycerol	TG(18:1)/(18:2)/(18:3)	11_61615803_C/G	11:61615803	ENSG00000134824	ENST00000257261	Transcript	intron_variant	-	-	-	-	-	-	MODIFIER
11	11_61616977_G_C	61616977	C	G	1057	0.219016	-0.32359	0.0504842	1.45773e-10	TG.18.1_18.2_18.3	TG	Triacylglycerol	TG(18:1)/(18:2)/(18:3)	11_61616977_G/C	11:61616977	ENSG00000134824	ENST00000257261	Transcript	intron_variant	-	-	-	-	-	-	MODIFIER
11	11_61617676_T_A	61617676	A	T	1057	0.263482	-0.310386	0.0475786	6.86179e-11	TG.18.1_18.2_18.3	TG	Triacylglycerol	TG(18:1)/(18:2)/(18:3)	11_61617676_T/A	11:61617676	ENSG00000134824	ENST00000257261	Transcript	intron_variant	-	-	-	-	-	-	MODIFIER
11	11_61618169_A_G	61618169	G	A	1057	0.159886	-0.344607	0.0573063	1.81647e-09	TG.18.1_18.2_18.3	TG	Triacylglycerol	TG(18:1)/(18:2)/(18:3)	11_61618169_A/G	11:61618169	ENSG00000134824	ENST00000257261	Transcript	intron_variant	-	-	-	-	-	-	MODIFIER
11	11_61618608_A_G	61618608	G	A	1057	0.371334	-0.358866	0.0432476	1.05936e-16	TG.18.1_18.2_18.3	TG	Triacylglycerol	TG(18:1)/(18:2)/(18:3)	11_61618608_A/G	11:61618608	ENSG00000134824	ENST00000257261	Transcript	intron_variant	-	-	-	-	-	-	MODIFIER
11	11_61618831_T_C	61618831	C	T	1057	0.2772	-0.288268	0.0469079	7.97558e-10	TG.18.1_18.2_18.3	TG	Triacylglycerol	TG(18:1)/(18:2)/(18:3)	11_61618831_T/C	11:61618831	ENSG00000134824	ENST00000257261	Transcript	intron_variant	-	-	-	-	-	-	MODIFIER
11	11_61619829_C_A	61619829	A	C	1057	0.627247	0.351782	0.0431827	3.75022e-16	TG.18.1_18.2_18.3	TG	Triacylglycerol	TG(18:1)/(18:2)/(18:3)	11_61619829_C/A	11:61619829	ENSG00000134824	ENST00000257261	Transcript	intron_variant	-	-	-	-	-	-	MODIFIER
11	11_61619893_C_T	61619893	T	C	1057	0.232261	-0.279436	0.0494407	1.58656e-08	TG.18.1_18.2_18.3	TG	Triacylglycerol	TG(18:1)/(18:2)/(18:3)	11_61619893_C/T	11:61619893	ENSG00000134824	ENST00000257261	Transcript	intron_variant	-	-	-	-	-	-	MODIFIER
11	11_61621040_G_C	61621040	C	G	1057	0.243141	-0.281904	0.0490894	9.32029e-09	TG.18.1_18.2_18.3	TG	Triacylglycerol	TG(18:1)/(18:2)/(18:3)	11_61621040_G/C	11:61621040	ENSG00000134824	ENST00000257261	Transcript	intron_variant	-	-	-	-	-	-	MODIFIER
11	11_61621194_G_A	61621194	A	G	1057	0.329234	-0.344608	0.044251	6.8308e-15	TG.18.1_18.2_18.3	TG	Triacylglycerol	TG(18:1)/(18:2)/(18:3)	11_61621194_G/A	11:61621194	ENSG00000134824	ENST00000257261	Transcript	intron_variant	-	-	-	-	-	-	MODIFIER
11	11_61621556_G_C	61621556	C	G	1057	0.374645	-0.352452	0.0432711	3.78656e-16	TG.18.1_18.2_18.3	TG	Triacylglycerol	TG(18:1)/(18:2)/(18:3)	11_61621556_G/C	11:61621556	ENSG00000134824	ENST00000257261	Transcript	intron_variant	-	-	-	-	-	-	MODIFIER
11	11_61622227_T_C	61622227	C	T	1057	0.33018	-0.34893	0.044352	3.62451e-15	TG.18.1_18.2_18.3	TG	Triacylglycerol	TG(18:1)/(18:2)/(18:3)	11_61622227_T/C	11:61622227	ENSG00000134824	ENST00000257261	Transcript	intron_variant	-	-	-	-	-	-	MODIFIER
11	11_61623140_C_T	61623140	T	C	1057	0.373699	-0.349641	0.0432457	6.21634e-16	TG.18.1_18.2_18.3	TG	Triacylglycerol	TG(18:1)/(18:2)/(18:3)	11_61623140_C/T	11:61623140	ENSG00000134824	ENST00000257261	Transcript	intron_variant	-	-	-	-	-	-	MODIFIER
11	11_61624181_T_C	61624181	C	T	1057	0.623463	0.327476	0.0429917	2.59267e-14	TG.18.1_18.2_18.3	TG	Triacylglycerol	TG(18:1)/(18:2)/(18:3)	11_61624181_T/C	11:61624181	ENSG00000134824	ENST00000257261	Transcript	intron_variant	-	-	-	-	-	-	MODIFIER
11	11_61626206_G_A	61626206	A	G	1057	0.322611	-0.312371	0.0463723	1.6263e-11	TG.18.1_18.2_18.3	TG	Triacylglycerol	TG(18:1)/(18:2)/(18:3)	11_61626206_G/A	11:61626206	ENSG00000134824	ENST00000257261	Transcript	intron_variant	-	-	-	-	-	-	MODIFIER
11	11_61626270_C_G	61626270	G	C	1057	0.37843	-0.286958	0.0444017	1.02801e-10	TG.18.1_18.2_18.3	TG	Triacylglycerol	TG(18:1)/(18:2)/(18:3)	11_61626270_C/G	11:61626270	ENSG00000134824	ENST00000257261	Transcript	intron_variant	-	-	-	-	-	-	MODIFIER
11	11_61626921_G_T	61626921	T	G	1057	0.298486	-0.324756	0.0470791	5.27086e-12	TG.18.1_18.2_18.3	TG	Triacylglycerol	TG(18:1)/(18:2)/(18:3)	11_61626921_G/T	11:61626921	ENSG00000134824	ENST00000257261	Transcript	intron_variant	-	-	-	-	-	-	MODIFIER
11	11_61627321_G_C	61627321	C	G	1057	0.278146	-0.292333	0.0484632	1.61881e-09	TG.18.1_18.2_18.3	TG	Triacylglycerol	TG(18:1)/(18:2)/(18:3)	11_61627321_G/C	11:61627321	ENSG00000134824	ENST00000257261	Transcript	intron_variant	-	-	-	-	-	-	MODIFIER
11	11_61627484_A_G	61627484	G	A	1057	0.301325	-0.324258	0.047035	5.42543e-12	TG.18.1_18.2_18.3	TG	Triacylglycerol	TG(18:1)/(18:2)/(18:3)	11_61627484_A/G	11:61627484	ENSG00000134824	ENST00000257261	Transcript	intron_variant	-	-	-	-	-	-	MODIFIER
11	11_61627881_T_C	61627881	C	T	1057	0.301325	-0.324258	0.047035	5.42543e-12	TG.18.1_18.2_18.3	TG	Triacylglycerol	TG(18:1)/(18:2)/(18:3)	11_61627881_T/C	11:61627881	ENSG00000134824	ENST00000257261	Transcript	intron_variant	-	-	-	-	-	-	MODIFIER
11	11_61629666_A_G	61629666	G	A	1057	0.522706	0.233195	0.0425531	4.25088e-08	TG.18.1_18.2_18.3	TG	Triacylglycerol	TG(18:1)/(18:2)/(18:3)	11_61629666_A/G	11:61629666	ENSG00000134824	ENST00000257261	Transcript	intron_variant	-	-	-	-	-	-	MODIFIER
11	11_61629747_A_G	61629747	G	A	1057	0.456954	-0.236967	0.0424766	2.42246e-08	TG.18.1_18.2_18.3	TG	Triacylglycerol	TG(18:1)/(18:2)/(18:3)	11_61629747_A/G	11:61629747	ENSG00000134824	ENST00000257261	Transcript	intron_variant	-	-	-	-	-	-	MODIFIER
11	11_61636013_A_T	61636013	T	A	1057	0.558657	0.231965	0.0423234	4.23496e-08	TG.18.1_18.2_18.3	TG	Triacylglycerol	TG(18:1)/(18:2)/(18:3)	11_61636013_A/T	11:61636013	ENSG00000134824	ENST00000257261	Transcript	downstream_gene_variant	-	-	-	-	-	-	MODIFIER
11	11_61639488_T_C	61639488	C	T	1057	0.645695	0.276051	0.0446773	6.45981e-10	TG.18.1_18.2_18.3	TG	Triacylglycerol	TG(18:1)/(18:2)/(18:3)	11_61639488_T/C	11:61639488	ENSG00000134824	ENST00000257261	Transcript	downstream_gene_variant	-	-	-	-	-	-	MODIFIER
11	11_61639573_G_A	61639573	A	G	1057	0.625355	0.262665	0.0444441	3.42108e-09	TG.18.1_18.2_18.3	TG	Triacylglycerol	TG(18:1)/(18:2)/(18:3)	11_61639573_G/A	11:61639573	ENSG00000134824	ENST00000257261	Transcript	downstream_gene_variant	-	-	-	-	-	-	MODIFIER
11	11_61640379_G_A	61640379	A	G	1057	0.625828	0.261273	0.0446229	4.76638e-09	TG.18.1_18.2_18.3	TG	Triacylglycerol	TG(18:1)/(18:2)/(18:3)	11_61640379_G/A	11:61640379	ENSG00000221968	ENST00000278829	Transcript	downstream_gene_variant	-	-	-	-	-	-	MODIFIER
11	11_61543499_T_C	61543499	C	T	1055	0.370616	-0.24879	0.0451564	3.59837e-08	TG.18.1_18.2_20.6	TG	Triacylglycerol	TG(18:1)/(18:2)/(20:6)	11_61543499_T/C	11:61543499	ENSG00000124920	ENST00000265460	Transcript	intron_variant	-	-	-	-	-	-	MODIFIER
11	11_61547237_C_T	61547237	T	C	1055	0.332227	-0.261149	0.0461709	1.54821e-08	TG.18.1_18.2_20.6	TG	Triacylglycerol	TG(18:1)/(18:2)/(20:6)	11_61547237_C/T	11:61547237	ENSG00000124920	ENST00000265460	Transcript	intron_variant	-	-	-	-	-	-	MODIFIER
11	11_61549458_A_G	61549458	G	A	1055	0.347867	-0.251716	0.0460664	4.65017e-08	TG.18.1_18.2_20.6	TG	Triacylglycerol	TG(18:1)/(18:2)/(20:6)	11_61549458_A/G	11:61549458	ENSG00000124920	ENST00000265460	Transcript	intron_variant	-	-	-	-	-	-	MODIFIER
11	11_61551356_T_C	61551356	C	T	1055	0.345972	-0.256185	0.0456987	2.07112e-08	TG.18.1_18.2_20.6	TG	Triacylglycerol	TG(18:1)/(18:2)/(20:6)	11_61551356_T/C	11:61551356	ENSG00000124920	ENST00000265460	Transcript	synonymous_variant	3068	3033	1011	S	agT/agC	-	LOW
11	11_61551927_A_C	61551927	C	A	1055	0.345498	-0.255312	0.0456803	2.28256e-08	TG.18.1_18.2_20.6	TG	Triacylglycerol	TG(18:1)/(18:2)/(20:6)	11_61551927_A/C	11:61551927	ENSG00000134825	ENST00000257262	Transcript	downstream_gene_variant	-	-	-	-	-	-	MODIFIER
11	11_61557803_T_C	61557803	C	T	1055	0.346919	-0.255266	0.0458327	2.55443e-08	TG.18.1_18.2_20.6	TG	Triacylglycerol	TG(18:1)/(18:2)/(20:6)	11_61557803_T/C	11:61557803	ENSG00000134825	ENST00000257262	Transcript	intron_variant,NMD_transcript_variant	-	-	-	-	-	-	MODIFIER
11	11_61560081_G_A	61560081	A	G	1055	0.31327	-0.269551	0.0469005	9.06848e-09	TG.18.1_18.2_20.6	TG	Triacylglycerol	TG(18:1)/(18:2)/(20:6)	11_61560081_G/A	11:61560081	ENSG00000134825	ENST00000257262	Transcript	upstream_gene_variant	-	-	-	-	-	-	MODIFIER
11	11_61571478_T_C	61571478	C	T	1055	0.343128	-0.251284	0.0457822	4.04969e-08	TG.18.1_18.2_20.6	TG	Triacylglycerol	TG(18:1)/(18:2)/(20:6)	11_61571478_T/C	11:61571478	ENSG00000149485	ENST00000350997	Transcript	intron_variant	-	-	-	-	-	-	MODIFIER
11	11_61575158_A_G	61575158	G	A	1055	0.343128	-0.251284	0.0457822	4.04969e-08	TG.18.1_18.2_20.6	TG	Triacylglycerol	TG(18:1)/(18:2)/(20:6)	11_61575158_A/G	11:61575158	ENSG00000149485	ENST00000350997	Transcript	intron_variant	-	-	-	-	-	-	MODIFIER
11	11_61579463_A_G	61579463	G	A	1055	0.343128	-0.251284	0.0457822	4.04969e-08	TG.18.1_18.2_20.6	TG	Triacylglycerol	TG(18:1)/(18:2)/(20:6)	11_61579463_A/G	11:61579463	ENSG00000149485	ENST00000424501	Transcript	splice_polypyrimidine_tract_variant,intron_variant,NMD_transcript_variant	-	-	-	-	-	-	LOW
11	11_61585144_A_G	61585144	G	A	1055	0.343128	-0.251284	0.0457822	4.04969e-08	TG.18.1_18.2_20.6	TG	Triacylglycerol	TG(18:1)/(18:2)/(20:6)	11_61585144_A/G	11:61585144	ENSG00000134824	ENST00000257261	Transcript	intron_variant	-	-	-	-	-	-	MODIFIER
11	11_61588305_A_G	61588305	G	A	1055	0.345972	-0.257725	0.0458924	1.95583e-08	TG.18.1_18.2_20.6	TG	Triacylglycerol	TG(18:1)/(18:2)/(20:6)	11_61588305_A/G	11:61588305	ENSG00000134824	ENST00000257261	Transcript	intron_variant	-	-	-	-	-	-	MODIFIER
11	11_61592362_A_G	61592362	G	A	1055	0.347393	-0.258498	0.045949	1.8471e-08	TG.18.1_18.2_20.6	TG	Triacylglycerol	TG(18:1)/(18:2)/(20:6)	11_61592362_A/G	11:61592362	ENSG00000134824	ENST00000257261	Transcript	intron_variant	-	-	-	-	-	-	MODIFIER
11	11_61593005_A_G	61593005	G	A	1055	0.347393	-0.258498	0.045949	1.8471e-08	TG.18.1_18.2_20.6	TG	Triacylglycerol	TG(18:1)/(18:2)/(20:6)	11_61593005_A/G	11:61593005	ENSG00000134824	ENST00000257261	Transcript	intron_variant	-	-	-	-	-	-	MODIFIER
11	11_61593816_C_T	61593816	T	C	1055	0.344076	-0.251146	0.0458185	4.2217e-08	TG.18.1_18.2_20.6	TG	Triacylglycerol	TG(18:1)/(18:2)/(20:6)	11_61593816_C/T	11:61593816	ENSG00000134824	ENST00000522639	Transcript	synonymous_variant	192	114	38	H	caC/caT	-	LOW
11	11_61596633_C_T	61596633	T	C	1055	0.348341	-0.259971	0.0459874	1.57578e-08	TG.18.1_18.2_20.6	TG	Triacylglycerol	TG(18:1)/(18:2)/(20:6)	11_61596633_C/T	11:61596633	ENSG00000134824	ENST00000257261	Transcript	intron_variant	-	-	-	-	-	-	MODIFIER
11	11_61597972_A_G	61597972	G	A	1055	0.346446	-0.257279	0.0460091	2.2457e-08	TG.18.1_18.2_20.6	TG	Triacylglycerol	TG(18:1)/(18:2)/(20:6)	11_61597972_A/G	11:61597972	ENSG00000134824	ENST00000257261	Transcript	intron_variant	-	-	-	-	-	-	MODIFIER
11	11_61600342_A_C	61600342	C	A	1055	0.647393	0.253306	0.045774	3.13289e-08	TG.18.1_18.2_20.6	TG	Triacylglycerol	TG(18:1)/(18:2)/(20:6)	11_61600342_A/C	11:61600342	ENSG00000134824	ENST00000257261	Transcript	intron_variant	-	-	-	-	-	-	MODIFIER
11	11_61603510_C_A	61603510	A	C	1055	0.351185	-0.25229	0.045715	3.41392e-08	TG.18.1_18.2_20.6	TG	Triacylglycerol	TG(18:1)/(18:2)/(20:6)	11_61603510_C/A	11:61603510	ENSG00000134824	ENST00000257261	Transcript	intron_variant	-	-	-	-	-	-	MODIFIER
11	11_61604814_C_A	61604814	A	C	1055	0.351659	-0.253174	0.0457345	3.09916e-08	TG.18.1_18.2_20.6	TG	Triacylglycerol	TG(18:1)/(18:2)/(20:6)	11_61604814_C/A	11:61604814	ENSG00000134824	ENST00000257261	Transcript	intron_variant	-	-	-	-	-	-	MODIFIER
11	11_61605499_T_A	61605499	A	T	1055	0.351659	-0.253174	0.0457345	3.09916e-08	TG.18.1_18.2_20.6	TG	Triacylglycerol	TG(18:1)/(18:2)/(20:6)	11_61605499_T/A	11:61605499	ENSG00000134824	ENST00000257261	Transcript	intron_variant	-	-	-	-	-	-	MODIFIER
11	11_61606642_A_G	61606642	G	A	1055	0.352607	-0.250496	0.0456776	4.15816e-08	TG.18.1_18.2_20.6	TG	Triacylglycerol	TG(18:1)/(18:2)/(20:6)	11_61606642_A/G	11:61606642	ENSG00000134824	ENST00000257261	Transcript	intron_variant	-	-	-	-	-	-	MODIFIER
11	11_61606683_G_A	61606683	A	G	1055	0.352607	-0.250496	0.0456776	4.15816e-08	TG.18.1_18.2_20.6	TG	Triacylglycerol	TG(18:1)/(18:2)/(20:6)	11_61606683_G/A	11:61606683	ENSG00000134824	ENST00000257261	Transcript	intron_variant	-	-	-	-	-	-	MODIFIER
11	11_61618608_A_G	61618608	G	A	1055	0.371564	-0.258117	0.0452948	1.20806e-08	TG.18.1_18.2_20.6	TG	Triacylglycerol	TG(18:1)/(18:2)/(20:6)	11_61618608_A/G	11:61618608	ENSG00000134824	ENST00000257261	Transcript	intron_variant	-	-	-	-	-	-	MODIFIER
11	11_61619829_C_A	61619829	A	C	1055	0.627014	0.256463	0.0451766	1.37166e-08	TG.18.1_18.2_20.6	TG	Triacylglycerol	TG(18:1)/(18:2)/(20:6)	11_61619829_C/A	11:61619829	ENSG00000134824	ENST00000257261	Transcript	intron_variant	-	-	-	-	-	-	MODIFIER
11	11_61621194_G_A	61621194	A	G	1055	0.329384	-0.262301	0.046174	1.34142e-08	TG.18.1_18.2_20.6	TG	Triacylglycerol	TG(18:1)/(18:2)/(20:6)	11_61621194_G/A	11:61621194	ENSG00000134824	ENST00000257261	Transcript	intron_variant	-	-	-	-	-	-	MODIFIER
11	11_61621556_G_C	61621556	C	G	1055	0.374882	-0.263086	0.0452691	6.18818e-09	TG.18.1_18.2_20.6	TG	Triacylglycerol	TG(18:1)/(18:2)/(20:6)	11_61621556_G/C	11:61621556	ENSG00000134824	ENST00000257261	Transcript	intron_variant	-	-	-	-	-	-	MODIFIER
11	11_61622227_T_C	61622227	C	T	1055	0.330332	-0.270963	0.0463055	4.86759e-09	TG.18.1_18.2_20.6	TG	Triacylglycerol	TG(18:1)/(18:2)/(20:6)	11_61622227_T/C	11:61622227	ENSG00000134824	ENST00000257261	Transcript	intron_variant	-	-	-	-	-	-	MODIFIER
11	11_61623140_C_T	61623140	T	C	1055	0.373934	-0.255265	0.0452226	1.65539e-08	TG.18.1_18.2_20.6	TG	Triacylglycerol	TG(18:1)/(18:2)/(20:6)	11_61623140_C/T	11:61623140	ENSG00000134824	ENST00000257261	Transcript	intron_variant	-	-	-	-	-	-	MODIFIER
11	11_61626921_G_T	61626921	T	G	1055	0.298104	-0.268231	0.0488268	3.94003e-08	TG.18.1_18.2_20.6	TG	Triacylglycerol	TG(18:1)/(18:2)/(20:6)	11_61626921_G/T	11:61626921	ENSG00000134824	ENST00000257261	Transcript	intron_variant	-	-	-	-	-	-	MODIFIER
11	11_61627484_A_G	61627484	G	A	1055	0.300948	-0.27029	0.0487792	3.00579e-08	TG.18.1_18.2_20.6	TG	Triacylglycerol	TG(18:1)/(18:2)/(20:6)	11_61627484_A/G	11:61627484	ENSG00000134824	ENST00000257261	Transcript	intron_variant	-	-	-	-	-	-	MODIFIER
11	11_61627881_T_C	61627881	C	T	1055	0.300948	-0.27029	0.0487792	3.00579e-08	TG.18.1_18.2_20.6	TG	Triacylglycerol	TG(18:1)/(18:2)/(20:6)	11_61627881_T/C	11:61627881	ENSG00000134824	ENST00000257261	Transcript	intron_variant	-	-	-	-	-	-	MODIFIER
11	11_61543499_T_C	61543499	C	T	1055	0.370616	-0.250041	0.0451563	3.07268e-08	TG.18.1_18.3_20.5	TG	Triacylglycerol	TG(18:1)/(18:3)/(20:5)	11_61543499_T/C	11:61543499	ENSG00000124920	ENST00000265460	Transcript	intron_variant	-	-	-	-	-	-	MODIFIER
11	11_61547237_C_T	61547237	T	C	1055	0.332227	-0.262342	0.0461709	1.33136e-08	TG.18.1_18.3_20.5	TG	Triacylglycerol	TG(18:1)/(18:3)/(20:5)	11_61547237_C/T	11:61547237	ENSG00000124920	ENST00000265460	Transcript	intron_variant	-	-	-	-	-	-	MODIFIER
11	11_61549458_A_G	61549458	G	A	1055	0.347867	-0.25303	0.0460663	3.95768e-08	TG.18.1_18.3_20.5	TG	Triacylglycerol	TG(18:1)/(18:3)/(20:5)	11_61549458_A/G	11:61549458	ENSG00000124920	ENST00000265460	Transcript	intron_variant	-	-	-	-	-	-	MODIFIER
11	11_61551356_T_C	61551356	C	T	1055	0.345972	-0.257045	0.0456986	1.8573e-08	TG.18.1_18.3_20.5	TG	Triacylglycerol	TG(18:1)/(18:3)/(20:5)	11_61551356_T/C	11:61551356	ENSG00000124920	ENST00000265460	Transcript	synonymous_variant	3068	3033	1011	S	agT/agC	-	LOW
11	11_61551927_A_C	61551927	C	A	1055	0.345498	-0.256177	0.0456802	2.04603e-08	TG.18.1_18.3_20.5	TG	Triacylglycerol	TG(18:1)/(18:3)/(20:5)	11_61551927_A/C	11:61551927	ENSG00000134825	ENST00000257262	Transcript	downstream_gene_variant	-	-	-	-	-	-	MODIFIER
11	11_61557803_T_C	61557803	C	T	1055	0.346919	-0.256081	0.0458326	2.306e-08	TG.18.1_18.3_20.5	TG	Triacylglycerol	TG(18:1)/(18:3)/(20:5)	11_61557803_T/C	11:61557803	ENSG00000134825	ENST00000257262	Transcript	intron_variant,NMD_transcript_variant	-	-	-	-	-	-	MODIFIER
11	11_61560081_G_A	61560081	A	G	1055	0.31327	-0.27024	0.0469004	8.31271e-09	TG.18.1_18.3_20.5	TG	Triacylglycerol	TG(18:1)/(18:3)/(20:5)	11_61560081_G/A	11:61560081	ENSG00000134825	ENST00000257262	Transcript	upstream_gene_variant	-	-	-	-	-	-	MODIFIER
11	11_61571478_T_C	61571478	C	T	1055	0.343128	-0.25207	0.0457821	3.67375e-08	TG.18.1_18.3_20.5	TG	Triacylglycerol	TG(18:1)/(18:3)/(20:5)	11_61571478_T/C	11:61571478	ENSG00000149485	ENST00000350997	Transcript	intron_variant	-	-	-	-	-	-	MODIFIER
11	11_61575158_A_G	61575158	G	A	1055	0.343128	-0.25207	0.0457821	3.67375e-08	TG.18.1_18.3_20.5	TG	Triacylglycerol	TG(18:1)/(18:3)/(20:5)	11_61575158_A/G	11:61575158	ENSG00000149485	ENST00000350997	Transcript	intron_variant	-	-	-	-	-	-	MODIFIER
11	11_61579463_A_G	61579463	G	A	1055	0.343128	-0.25207	0.0457821	3.67375e-08	TG.18.1_18.3_20.5	TG	Triacylglycerol	TG(18:1)/(18:3)/(20:5)	11_61579463_A/G	11:61579463	ENSG00000149485	ENST00000424501	Transcript	splice_polypyrimidine_tract_variant,intron_variant,NMD_transcript_variant	-	-	-	-	-	-	LOW
11	11_61585144_A_G	61585144	G	A	1055	0.343128	-0.25207	0.0457821	3.67375e-08	TG.18.1_18.3_20.5	TG	Triacylglycerol	TG(18:1)/(18:3)/(20:5)	11_61585144_A/G	11:61585144	ENSG00000134824	ENST00000257261	Transcript	intron_variant	-	-	-	-	-	-	MODIFIER
11	11_61588305_A_G	61588305	G	A	1055	0.345972	-0.258565	0.0458923	1.75912e-08	TG.18.1_18.3_20.5	TG	Triacylglycerol	TG(18:1)/(18:3)/(20:5)	11_61588305_A/G	11:61588305	ENSG00000134824	ENST00000257261	Transcript	intron_variant	-	-	-	-	-	-	MODIFIER
11	11_61592362_A_G	61592362	G	A	1055	0.347393	-0.259381	0.0459489	1.652e-08	TG.18.1_18.3_20.5	TG	Triacylglycerol	TG(18:1)/(18:3)/(20:5)	11_61592362_A/G	11:61592362	ENSG00000134824	ENST00000257261	Transcript	intron_variant	-	-	-	-	-	-	MODIFIER
11	11_61593005_A_G	61593005	G	A	1055	0.347393	-0.259381	0.0459489	1.652e-08	TG.18.1_18.3_20.5	TG	Triacylglycerol	TG(18:1)/(18:3)/(20:5)	11_61593005_A/G	11:61593005	ENSG00000134824	ENST00000257261	Transcript	intron_variant	-	-	-	-	-	-	MODIFIER
11	11_61593816_C_T	61593816	T	C	1055	0.344076	-0.251981	0.0458184	3.80726e-08	TG.18.1_18.3_20.5	TG	Triacylglycerol	TG(18:1)/(18:3)/(20:5)	11_61593816_C/T	11:61593816	ENSG00000134824	ENST00000522639	Transcript	synonymous_variant	192	114	38	H	caC/caT	-	LOW
11	11_61596633_C_T	61596633	T	C	1055	0.348341	-0.260645	0.0459873	1.44671e-08	TG.18.1_18.3_20.5	TG	Triacylglycerol	TG(18:1)/(18:3)/(20:5)	11_61596633_C/T	11:61596633	ENSG00000134824	ENST00000257261	Transcript	intron_variant	-	-	-	-	-	-	MODIFIER
11	11_61597972_A_G	61597972	G	A	1055	0.346446	-0.257906	0.046009	2.07571e-08	TG.18.1_18.3_20.5	TG	Triacylglycerol	TG(18:1)/(18:3)/(20:5)	11_61597972_A/G	11:61597972	ENSG00000134824	ENST00000257261	Transcript	intron_variant	-	-	-	-	-	-	MODIFIER
11	11_61600342_A_C	61600342	C	A	1055	0.647393	0.253965	0.0457739	2.88553e-08	TG.18.1_18.3_20.5	TG	Triacylglycerol	TG(18:1)/(18:3)/(20:5)	11_61600342_A/C	11:61600342	ENSG00000134824	ENST00000257261	Transcript	intron_variant	-	-	-	-	-	-	MODIFIER
11	11_61603510_C_A	61603510	A	C	1055	0.351185	-0.252929	0.0457149	3.15234e-08	TG.18.1_18.3_20.5	TG	Triacylglycerol	TG(18:1)/(18:3)/(20:5)	11_61603510_C/A	11:61603510	ENSG00000134824	ENST00000257261	Transcript	intron_variant	-	-	-	-	-	-	MODIFIER
11	11_61604814_C_A	61604814	A	C	1055	0.351659	-0.253808	0.0457344	2.86316e-08	TG.18.1_18.3_20.5	TG	Triacylglycerol	TG(18:1)/(18:3)/(20:5)	11_61604814_C/A	11:61604814	ENSG00000134824	ENST00000257261	Transcript	intron_variant	-	-	-	-	-	-	MODIFIER
11	11_61605499_T_A	61605499	A	T	1055	0.351659	-0.253808	0.0457344	2.86316e-08	TG.18.1_18.3_20.5	TG	Triacylglycerol	TG(18:1)/(18:3)/(20:5)	11_61605499_T/A	11:61605499	ENSG00000134824	ENST00000257261	Transcript	intron_variant	-	-	-	-	-	-	MODIFIER
11	11_61606642_A_G	61606642	G	A	1055	0.352607	-0.251143	0.0456775	3.83749e-08	TG.18.1_18.3_20.5	TG	Triacylglycerol	TG(18:1)/(18:3)/(20:5)	11_61606642_A/G	11:61606642	ENSG00000134824	ENST00000257261	Transcript	intron_variant	-	-	-	-	-	-	MODIFIER
11	11_61606683_G_A	61606683	A	G	1055	0.352607	-0.251143	0.0456775	3.83749e-08	TG.18.1_18.3_20.5	TG	Triacylglycerol	TG(18:1)/(18:3)/(20:5)	11_61606683_G/A	11:61606683	ENSG00000134824	ENST00000257261	Transcript	intron_variant	-	-	-	-	-	-	MODIFIER
11	11_61610750_G_A	61610750	A	G	1055	0.354502	-0.249902	0.0457573	4.72202e-08	TG.18.1_18.3_20.5	TG	Triacylglycerol	TG(18:1)/(18:3)/(20:5)	11_61610750_G/A	11:61610750	ENSG00000134824	ENST00000257261	Transcript	intron_variant	-	-	-	-	-	-	MODIFIER
11	11_61618608_A_G	61618608	G	A	1055	0.371564	-0.258187	0.0452948	1.197e-08	TG.18.1_18.3_20.5	TG	Triacylglycerol	TG(18:1)/(18:3)/(20:5)	11_61618608_A/G	11:61618608	ENSG00000134824	ENST00000257261	Transcript	intron_variant	-	-	-	-	-	-	MODIFIER
11	11_61619829_C_A	61619829	A	C	1055	0.627014	0.256497	0.0451766	1.3655e-08	TG.18.1_18.3_20.5	TG	Triacylglycerol	TG(18:1)/(18:3)/(20:5)	11_61619829_C/A	11:61619829	ENSG00000134824	ENST00000257261	Transcript	intron_variant	-	-	-	-	-	-	MODIFIER
11	11_61621194_G_A	61621194	A	G	1055	0.329384	-0.262167	0.0461739	1.36414e-08	TG.18.1_18.3_20.5	TG	Triacylglycerol	TG(18:1)/(18:3)/(20:5)	11_61621194_G/A	11:61621194	ENSG00000134824	ENST00000257261	Transcript	intron_variant	-	-	-	-	-	-	MODIFIER
11	11_61621556_G_C	61621556	C	G	1055	0.374882	-0.263148	0.045269	6.13734e-09	TG.18.1_18.3_20.5	TG	Triacylglycerol	TG(18:1)/(18:3)/(20:5)	11_61621556_G/C	11:61621556	ENSG00000134824	ENST00000257261	Transcript	intron_variant	-	-	-	-	-	-	MODIFIER
11	11_61622227_T_C	61622227	C	T	1055	0.330332	-0.270851	0.0463054	4.93862e-09	TG.18.1_18.3_20.5	TG	Triacylglycerol	TG(18:1)/(18:3)/(20:5)	11_61622227_T/C	11:61622227	ENSG00000134824	ENST00000257261	Transcript	intron_variant	-	-	-	-	-	-	MODIFIER
11	11_61623140_C_T	61623140	T	C	1055	0.373934	-0.255321	0.0452225	1.64345e-08	TG.18.1_18.3_20.5	TG	Triacylglycerol	TG(18:1)/(18:3)/(20:5)	11_61623140_C/T	11:61623140	ENSG00000134824	ENST00000257261	Transcript	intron_variant	-	-	-	-	-	-	MODIFIER
11	11_61626921_G_T	61626921	T	G	1055	0.298104	-0.267701	0.0488267	4.18915e-08	TG.18.1_18.3_20.5	TG	Triacylglycerol	TG(18:1)/(18:3)/(20:5)	11_61626921_G/T	11:61626921	ENSG00000134824	ENST00000257261	Transcript	intron_variant	-	-	-	-	-	-	MODIFIER
11	11_61627484_A_G	61627484	G	A	1055	0.300948	-0.26979	0.0487791	3.18686e-08	TG.18.1_18.3_20.5	TG	Triacylglycerol	TG(18:1)/(18:3)/(20:5)	11_61627484_A/G	11:61627484	ENSG00000134824	ENST00000257261	Transcript	intron_variant	-	-	-	-	-	-	MODIFIER
11	11_61627881_T_C	61627881	C	T	1055	0.300948	-0.26979	0.0487791	3.18686e-08	TG.18.1_18.3_20.5	TG	Triacylglycerol	TG(18:1)/(18:3)/(20:5)	11_61627881_T/C	11:61627881	ENSG00000134824	ENST00000257261	Transcript	intron_variant	-	-	-	-	-	-	MODIFIER
11	11_61543499_T_C	61543499	C	T	1056	0.370265	-0.345506	0.0431828	1.23422e-15	TG.18.2_18.2_18.2	TG	Triacylglycerol	TG(18:2)/(18:2)/(18:2)	11_61543499_T/C	11:61543499	ENSG00000124920	ENST00000265460	Transcript	intron_variant	-	-	-	-	-	-	MODIFIER
11	11_61543961_T_C	61543961	C	T	1056	0.367424	-0.339482	0.0431882	3.82512e-15	TG.18.2_18.2_18.2	TG	Triacylglycerol	TG(18:2)/(18:2)/(18:2)	11_61543961_T/C	11:61543961	ENSG00000124920	ENST00000265460	Transcript	intron_variant	-	-	-	-	-	-	MODIFIER
11	11_61546592_A_G	61546592	G	A	1056	0.366951	-0.34177	0.0430557	2.05686e-15	TG.18.2_18.2_18.2	TG	Triacylglycerol	TG(18:2)/(18:2)/(18:2)	11_61546592_A/G	11:61546592	ENSG00000124920	ENST00000265460	Transcript	intron_variant	-	-	-	-	-	-	MODIFIER
11	11_61547068_G_A	61547068	A	G	1056	0.185133	-0.344141	0.0541596	2.09499e-10	TG.18.2_18.2_18.2	TG	Triacylglycerol	TG(18:2)/(18:2)/(18:2)	11_61547068_G/A	11:61547068	ENSG00000124920	ENST00000265460	Transcript	intron_variant	-	-	-	-	-	-	MODIFIER
11	11_61547237_C_T	61547237	T	C	1056	0.331913	-0.342873	0.0442349	9.10373e-15	TG.18.2_18.2_18.2	TG	Triacylglycerol	TG(18:2)/(18:2)/(18:2)	11_61547237_C/T	11:61547237	ENSG00000124920	ENST00000265460	Transcript	intron_variant	-	-	-	-	-	-	MODIFIER
11	11_61549025_G_A	61549025	A	G	1056	0.344223	-0.365867	0.0434254	3.60165e-17	TG.18.2_18.2_18.2	TG	Triacylglycerol	TG(18:2)/(18:2)/(18:2)	11_61549025_G/A	11:61549025	ENSG00000124920	ENST00000265460	Transcript	intron_variant	-	-	-	-	-	-	MODIFIER
11	11_61549458_A_G	61549458	G	A	1056	0.347538	-0.328999	0.0442272	1.01561e-13	TG.18.2_18.2_18.2	TG	Triacylglycerol	TG(18:2)/(18:2)/(18:2)	11_61549458_A/G	11:61549458	ENSG00000124920	ENST00000265460	Transcript	intron_variant	-	-	-	-	-	-	MODIFIER
11	11_61551356_T_C	61551356	C	T	1056	0.345644	-0.371555	0.0435325	1.40011e-17	TG.18.2_18.2_18.2	TG	Triacylglycerol	TG(18:2)/(18:2)/(18:2)	11_61551356_T/C	11:61551356	ENSG00000124920	ENST00000265460	Transcript	synonymous_variant	3068	3033	1011	S	agT/agC	-	LOW
11	11_61551927_A_C	61551927	C	A	1056	0.34517	-0.373544	0.0434977	8.87464e-18	TG.18.2_18.2_18.2	TG	Triacylglycerol	TG(18:2)/(18:2)/(18:2)	11_61551927_A/C	11:61551927	ENSG00000134825	ENST00000257262	Transcript	downstream_gene_variant	-	-	-	-	-	-	MODIFIER
11	11_61552680_G_T	61552680	T	G	1056	0.34233	-0.368629	0.0436232	2.90524e-17	TG.18.2_18.2_18.2	TG	Triacylglycerol	TG(18:2)/(18:2)/(18:2)	11_61552680_G/T	11:61552680	ENSG00000134825	ENST00000257262	Transcript	downstream_gene_variant	-	-	-	-	-	-	MODIFIER
11	11_61556039_A_C	61556039	C	A	1056	0.183239	-0.33471	0.0543094	7.13706e-10	TG.18.2_18.2_18.2	TG	Triacylglycerol	TG(18:2)/(18:2)/(18:2)	11_61556039_A/C	11:61556039	ENSG00000134825	ENST00000257262	Transcript	downstream_gene_variant	-	-	-	-	-	-	MODIFIER
11	11_61557803_T_C	61557803	C	T	1056	0.346591	-0.370759	0.043675	2.08336e-17	TG.18.2_18.2_18.2	TG	Triacylglycerol	TG(18:2)/(18:2)/(18:2)	11_61557803_T/C	11:61557803	ENSG00000134825	ENST00000257262	Transcript	intron_variant,NMD_transcript_variant	-	-	-	-	-	-	MODIFIER
11	11_61557826_T_C	61557826	C	T	1056	0.34233	-0.368629	0.0436232	2.90524e-17	TG.18.2_18.2_18.2	TG	Triacylglycerol	TG(18:2)/(18:2)/(18:2)	11_61557826_T/C	11:61557826	ENSG00000134825	ENST00000257262	Transcript	intron_variant,NMD_transcript_variant	-	-	-	-	-	-	MODIFIER
11	11_61560081_G_A	61560081	A	G	1056	0.312973	-0.374665	0.044734	5.50378e-17	TG.18.2_18.2_18.2	TG	Triacylglycerol	TG(18:2)/(18:2)/(18:2)	11_61560081_G/A	11:61560081	ENSG00000134825	ENST00000257262	Transcript	upstream_gene_variant	-	-	-	-	-	-	MODIFIER
11	11_61564299_G_T	61564299	T	G	1056	0.360795	-0.365208	0.0435449	4.9904e-17	TG.18.2_18.2_18.2	TG	Triacylglycerol	TG(18:2)/(18:2)/(18:2)	11_61564299_G/T	11:61564299	ENSG00000134825	ENST00000257262	Transcript	upstream_gene_variant	-	-	-	-	-	-	MODIFIER
11	11_61565908_T_C	61565908	C	T	1056	0.360795	-0.365208	0.0435449	4.9904e-17	TG.18.2_18.2_18.2	TG	Triacylglycerol	TG(18:2)/(18:2)/(18:2)	11_61565908_T/C	11:61565908	ENSG00000168496	ENST00000305885	Transcript	downstream_gene_variant	-	-	-	-	-	-	MODIFIER
11	11_61567753_C_A	61567753	A	C	1056	0.309659	-0.365534	0.0447152	2.96603e-16	TG.18.2_18.2_18.2	TG	Triacylglycerol	TG(18:2)/(18:2)/(18:2)	11_61567753_C/A	11:61567753	ENSG00000168496	ENST00000305885	Transcript	downstream_gene_variant	-	-	-	-	-	-	MODIFIER
11	11_61569306_C_G	61569306	G	C	1056	0.342803	-0.369262	0.0436363	2.62246e-17	TG.18.2_18.2_18.2	TG	Triacylglycerol	TG(18:2)/(18:2)/(18:2)	11_61569306_C/G	11:61569306	ENSG00000168496	ENST00000305885	Transcript	downstream_gene_variant	-	-	-	-	-	-	MODIFIER
11	11_61569830_C_T	61569830	T	C	1056	0.34233	-0.371579	0.0435994	1.56059e-17	TG.18.2_18.2_18.2	TG	Triacylglycerol	TG(18:2)/(18:2)/(18:2)	11_61569830_C/T	11:61569830	ENSG00000149485	ENST00000350997	Transcript	3_prime_UTR_variant	1792	-	-	-	-	-	MODIFIER
11	11_61570783_T_C	61570783	C	T	1056	0.34233	-0.371579	0.0435994	1.56059e-17	TG.18.2_18.2_18.2	TG	Triacylglycerol	TG(18:2)/(18:2)/(18:2)	11_61570783_T/C	11:61570783	ENSG00000149485	ENST00000350997	Transcript	intron_variant	-	-	-	-	-	-	MODIFIER
11	11_61571348_C_G	61571348	G	C	1056	0.3125	-0.370397	0.0447545	1.27174e-16	TG.18.2_18.2_18.2	TG	Triacylglycerol	TG(18:2)/(18:2)/(18:2)	11_61571348_C/G	11:61571348	ENSG00000149485	ENST00000350997	Transcript	intron_variant	-	-	-	-	-	-	MODIFIER
11	11_61571382_G_A	61571382	A	G	1056	0.309186	-0.368067	0.0446831	1.76158e-16	TG.18.2_18.2_18.2	TG	Triacylglycerol	TG(18:2)/(18:2)/(18:2)	11_61571382_G/A	11:61571382	ENSG00000149485	ENST00000350997	Transcript	intron_variant	-	-	-	-	-	-	MODIFIER
11	11_61571478_T_C	61571478	C	T	1056	0.342803	-0.37511	0.043589	7.59057e-18	TG.18.2_18.2_18.2	TG	Triacylglycerol	TG(18:2)/(18:2)/(18:2)	11_61571478_T/C	11:61571478	ENSG00000149485	ENST00000350997	Transcript	intron_variant	-	-	-	-	-	-	MODIFIER
11	11_61575158_A_G	61575158	G	A	1056	0.342803	-0.37511	0.043589	7.59057e-18	TG.18.2_18.2_18.2	TG	Triacylglycerol	TG(18:2)/(18:2)/(18:2)	11_61575158_A/G	11:61575158	ENSG00000149485	ENST00000350997	Transcript	intron_variant	-	-	-	-	-	-	MODIFIER
11	11_61579463_A_G	61579463	G	A	1056	0.342803	-0.37511	0.043589	7.59057e-18	TG.18.2_18.2_18.2	TG	Triacylglycerol	TG(18:2)/(18:2)/(18:2)	11_61579463_A/G	11:61579463	ENSG00000149485	ENST00000424501	Transcript	splice_polypyrimidine_tract_variant,intron_variant,NMD_transcript_variant	-	-	-	-	-	-	LOW
11	11_61579760_T_C	61579760	C	T	1056	0.309659	-0.371649	0.0446674	8.77003e-17	TG.18.2_18.2_18.2	TG	Triacylglycerol	TG(18:2)/(18:2)/(18:2)	11_61579760_T/C	11:61579760	ENSG00000134824	ENST00000257261	Transcript	upstream_gene_variant	-	-	-	-	-	-	MODIFIER
11	11_61580635_C_T	61580635	T	C	1056	0.309659	-0.371649	0.0446674	8.77003e-17	TG.18.2_18.2_18.2	TG	Triacylglycerol	TG(18:2)/(18:2)/(18:2)	11_61580635_C/T	11:61580635	ENSG00000134824	ENST00000257261	Transcript	upstream_gene_variant	-	-	-	-	-	-	MODIFIER
11	11_61581656_G_A	61581656	A	G	1056	0.280303	-0.383579	0.0461653	9.66512e-17	TG.18.2_18.2_18.2	TG	Triacylglycerol	TG(18:2)/(18:2)/(18:2)	11_61581656_G/A	11:61581656	ENSG00000134824	ENST00000257261	Transcript	upstream_gene_variant	-	-	-	-	-	-	MODIFIER
11	11_61581764_T_C	61581764	C	T	1056	0.312973	-0.374004	0.0447392	6.29119e-17	TG.18.2_18.2_18.2	TG	Triacylglycerol	TG(18:2)/(18:2)/(18:2)	11_61581764_T/C	11:61581764	ENSG00000134824	ENST00000257261	Transcript	upstream_gene_variant	-	-	-	-	-	-	MODIFIER
11	11_61582708_T_C	61582708	C	T	1056	0.309659	-0.371649	0.0446674	8.77003e-17	TG.18.2_18.2_18.2	TG	Triacylglycerol	TG(18:2)/(18:2)/(18:2)	11_61582708_T/C	11:61582708	ENSG00000134824	ENST00000257261	Transcript	upstream_gene_variant	-	-	-	-	-	-	MODIFIER
11	11_61585144_A_G	61585144	G	A	1056	0.342803	-0.37511	0.043589	7.59057e-18	TG.18.2_18.2_18.2	TG	Triacylglycerol	TG(18:2)/(18:2)/(18:2)	11_61585144_A/G	11:61585144	ENSG00000134824	ENST00000257261	Transcript	intron_variant	-	-	-	-	-	-	MODIFIER
11	11_61588305_A_G	61588305	G	A	1056	0.345644	-0.380119	0.0436596	3.13648e-18	TG.18.2_18.2_18.2	TG	Triacylglycerol	TG(18:2)/(18:2)/(18:2)	11_61588305_A/G	11:61588305	ENSG00000134824	ENST00000257261	Transcript	intron_variant	-	-	-	-	-	-	MODIFIER
11	11_61589481_A_G	61589481	G	A	1056	0.313447	-0.378522	0.0447166	2.56344e-17	TG.18.2_18.2_18.2	TG	Triacylglycerol	TG(18:2)/(18:2)/(18:2)	11_61589481_A/G	11:61589481	ENSG00000134824	ENST00000257261	Transcript	intron_variant	-	-	-	-	-	-	MODIFIER
11	11_61592362_A_G	61592362	G	A	1056	0.347064	-0.380558	0.0437135	3.15529e-18	TG.18.2_18.2_18.2	TG	Triacylglycerol	TG(18:2)/(18:2)/(18:2)	11_61592362_A/G	11:61592362	ENSG00000134824	ENST00000257261	Transcript	intron_variant	-	-	-	-	-	-	MODIFIER
11	11_61593005_A_G	61593005	G	A	1056	0.347064	-0.380558	0.0437135	3.15529e-18	TG.18.2_18.2_18.2	TG	Triacylglycerol	TG(18:2)/(18:2)/(18:2)	11_61593005_A/G	11:61593005	ENSG00000134824	ENST00000257261	Transcript	intron_variant	-	-	-	-	-	-	MODIFIER
11	11_61593816_C_T	61593816	T	C	1056	0.34375	-0.37751	0.0436061	4.83165e-18	TG.18.2_18.2_18.2	TG	Triacylglycerol	TG(18:2)/(18:2)/(18:2)	11_61593816_C/T	11:61593816	ENSG00000134824	ENST00000522639	Transcript	synonymous_variant	192	114	38	H	caC/caT	-	LOW
11	11_61595564_C_T	61595564	T	C	1056	0.184659	-0.346647	0.0543465	1.78889e-10	TG.18.2_18.2_18.2	TG	Triacylglycerol	TG(18:2)/(18:2)/(18:2)	11_61595564_C/T	11:61595564	ENSG00000134824	ENST00000257261	Transcript	intron_variant	-	-	-	-	-	-	MODIFIER
11	11_61596633_C_T	61596633	T	C	1056	0.348011	-0.38422	0.0437221	1.52546e-18	TG.18.2_18.2_18.2	TG	Triacylglycerol	TG(18:2)/(18:2)/(18:2)	11_61596633_C/T	11:61596633	ENSG00000134824	ENST00000257261	Transcript	intron_variant	-	-	-	-	-	-	MODIFIER
11	11_61597972_A_G	61597972	G	A	1056	0.346117	-0.384369	0.0437432	1.53664e-18	TG.18.2_18.2_18.2	TG	Triacylglycerol	TG(18:2)/(18:2)/(18:2)	11_61597972_A/G	11:61597972	ENSG00000134824	ENST00000257261	Transcript	intron_variant	-	-	-	-	-	-	MODIFIER
11	11_61598288_C_T	61598288	T	C	1056	0.271307	-0.320819	0.0470856	9.52325e-12	TG.18.2_18.2_18.2	TG	Triacylglycerol	TG(18:2)/(18:2)/(18:2)	11_61598288_C/T	11:61598288	ENSG00000134824	ENST00000257261	Transcript	intron_variant	-	-	-	-	-	-	MODIFIER
11	11_61599347_G_A	61599347	A	G	1056	0.185133	-0.34818	0.0543138	1.45012e-10	TG.18.2_18.2_18.2	TG	Triacylglycerol	TG(18:2)/(18:2)/(18:2)	11_61599347_G/A	11:61599347	ENSG00000134824	ENST00000257261	Transcript	intron_variant	-	-	-	-	-	-	MODIFIER
11	11_61600327_G_A	61600327	A	G	1056	0.274621	-0.306027	0.046866	6.58413e-11	TG.18.2_18.2_18.2	TG	Triacylglycerol	TG(18:2)/(18:2)/(18:2)	11_61600327_G/A	11:61600327	ENSG00000134824	ENST00000257261	Transcript	intron_variant	-	-	-	-	-	-	MODIFIER
11	11_61600342_A_C	61600342	C	A	1056	0.647727	0.372216	0.0436028	1.38316e-17	TG.18.2_18.2_18.2	TG	Triacylglycerol	TG(18:2)/(18:2)/(18:2)	11_61600342_A/C	11:61600342	ENSG00000134824	ENST00000257261	Transcript	intron_variant	-	-	-	-	-	-	MODIFIER
11	11_61602003_C_G	61602003	G	C	1056	0.277936	-0.309233	0.046773	3.80815e-11	TG.18.2_18.2_18.2	TG	Triacylglycerol	TG(18:2)/(18:2)/(18:2)	11_61602003_C/G	11:61602003	ENSG00000134824	ENST00000257261	Transcript	intron_variant	-	-	-	-	-	-	MODIFIER
11	11_61603510_C_A	61603510	A	C	1056	0.350852	-0.372447	0.0435411	1.18978e-17	TG.18.2_18.2_18.2	TG	Triacylglycerol	TG(18:2)/(18:2)/(18:2)	11_61603510_C/A	11:61603510	ENSG00000134824	ENST00000257261	Transcript	intron_variant	-	-	-	-	-	-	MODIFIER
11	11_61604814_C_A	61604814	A	C	1056	0.351326	-0.370472	0.0435769	1.87043e-17	TG.18.2_18.2_18.2	TG	Triacylglycerol	TG(18:2)/(18:2)/(18:2)	11_61604814_C/A	11:61604814	ENSG00000134824	ENST00000257261	Transcript	intron_variant	-	-	-	-	-	-	MODIFIER
11	11_61605499_T_A	61605499	A	T	1056	0.351326	-0.370472	0.0435769	1.87043e-17	TG.18.2_18.2_18.2	TG	Triacylglycerol	TG(18:2)/(18:2)/(18:2)	11_61605499_T/A	11:61605499	ENSG00000134824	ENST00000257261	Transcript	intron_variant	-	-	-	-	-	-	MODIFIER
11	11_61605613_C_T	61605613	T	C	1056	0.230587	-0.314697	0.0497834	2.59318e-10	TG.18.2_18.2_18.2	TG	Triacylglycerol	TG(18:2)/(18:2)/(18:2)	11_61605613_C/T	11:61605613	ENSG00000134824	ENST00000257261	Transcript	intron_variant	-	-	-	-	-	-	MODIFIER
11	11_61606642_A_G	61606642	G	A	1056	0.352273	-0.366946	0.0435472	3.56448e-17	TG.18.2_18.2_18.2	TG	Triacylglycerol	TG(18:2)/(18:2)/(18:2)	11_61606642_A/G	11:61606642	ENSG00000134824	ENST00000257261	Transcript	intron_variant	-	-	-	-	-	-	MODIFIER
11	11_61606683_G_A	61606683	A	G	1056	0.352273	-0.366946	0.0435472	3.56448e-17	TG.18.2_18.2_18.2	TG	Triacylglycerol	TG(18:2)/(18:2)/(18:2)	11_61606683_G/A	11:61606683	ENSG00000134824	ENST00000257261	Transcript	intron_variant	-	-	-	-	-	-	MODIFIER
11	11_61607168_A_G	61607168	G	A	1056	0.232481	-0.31003	0.0496535	4.26909e-10	TG.18.2_18.2_18.2	TG	Triacylglycerol	TG(18:2)/(18:2)/(18:2)	11_61607168_A/G	11:61607168	ENSG00000134824	ENST00000257261	Transcript	intron_variant	-	-	-	-	-	-	MODIFIER
11	11_61609750_C_T	61609750	T	C	1056	0.353693	-0.365461	0.0436195	5.36507e-17	TG.18.2_18.2_18.2	TG	Triacylglycerol	TG(18:2)/(18:2)/(18:2)	11_61609750_C/T	11:61609750	ENSG00000134824	ENST00000257261	Transcript	intron_variant	-	-	-	-	-	-	MODIFIER
11	11_61610750_G_A	61610750	A	G	1056	0.354167	-0.363487	0.0436555	8.34301e-17	TG.18.2_18.2_18.2	TG	Triacylglycerol	TG(18:2)/(18:2)/(18:2)	11_61610750_G/A	11:61610750	ENSG00000134824	ENST00000257261	Transcript	intron_variant	-	-	-	-	-	-	MODIFIER
11	11_61611694_G_A	61611694	A	G	1056	0.233428	-0.307501	0.0496592	5.93158e-10	TG.18.2_18.2_18.2	TG	Triacylglycerol	TG(18:2)/(18:2)/(18:2)	11_61611694_G/A	11:61611694	ENSG00000134824	ENST00000257261	Transcript	intron_variant	-	-	-	-	-	-	MODIFIER
11	11_61612830_C_T	61612830	T	C	1056	0.216383	-0.30105	0.0506512	2.78848e-09	TG.18.2_18.2_18.2	TG	Triacylglycerol	TG(18:2)/(18:2)/(18:2)	11_61612830_C/T	11:61612830	ENSG00000134824	ENST00000257261	Transcript	intron_variant	-	-	-	-	-	-	MODIFIER
11	11_61613745_C_T	61613745	T	C	1056	0.218277	-0.295783	0.050643	5.20306e-09	TG.18.2_18.2_18.2	TG	Triacylglycerol	TG(18:2)/(18:2)/(18:2)	11_61613745_C/T	11:61613745	ENSG00000134824	ENST00000257261	Transcript	intron_variant	-	-	-	-	-	-	MODIFIER
11	11_61615803_C_G	61615803	G	C	1056	0.21733	-0.301667	0.0506286	2.54664e-09	TG.18.2_18.2_18.2	TG	Triacylglycerol	TG(18:2)/(18:2)/(18:2)	11_61615803_C/G	11:61615803	ENSG00000134824	ENST00000257261	Transcript	intron_variant	-	-	-	-	-	-	MODIFIER
11	11_61616977_G_C	61616977	C	G	1056	0.21875	-0.295073	0.0506379	5.63901e-09	TG.18.2_18.2_18.2	TG	Triacylglycerol	TG(18:2)/(18:2)/(18:2)	11_61616977_G/C	11:61616977	ENSG00000134824	ENST00000257261	Transcript	intron_variant	-	-	-	-	-	-	MODIFIER
11	11_61617676_T_A	61617676	A	T	1056	0.263258	-0.286835	0.0476995	1.81711e-09	TG.18.2_18.2_18.2	TG	Triacylglycerol	TG(18:2)/(18:2)/(18:2)	11_61617676_T/A	11:61617676	ENSG00000134824	ENST00000257261	Transcript	intron_variant	-	-	-	-	-	-	MODIFIER
11	11_61618169_A_G	61618169	G	A	1056	0.159564	-0.319836	0.0574517	2.59111e-08	TG.18.2_18.2_18.2	TG	Triacylglycerol	TG(18:2)/(18:2)/(18:2)	11_61618169_A/G	11:61618169	ENSG00000134824	ENST00000257261	Transcript	intron_variant	-	-	-	-	-	-	MODIFIER
11	11_61618608_A_G	61618608	G	A	1056	0.371212	-0.348519	0.0433001	8.35273e-16	TG.18.2_18.2_18.2	TG	Triacylglycerol	TG(18:2)/(18:2)/(18:2)	11_61618608_A/G	11:61618608	ENSG00000134824	ENST00000257261	Transcript	intron_variant	-	-	-	-	-	-	MODIFIER
11	11_61618831_T_C	61618831	C	T	1056	0.276989	-0.271403	0.0469827	7.61956e-09	TG.18.2_18.2_18.2	TG	Triacylglycerol	TG(18:2)/(18:2)/(18:2)	11_61618831_T/C	11:61618831	ENSG00000134824	ENST00000257261	Transcript	intron_variant	-	-	-	-	-	-	MODIFIER
11	11_61619829_C_A	61619829	A	C	1056	0.627367	0.341381	0.0432341	2.87756e-15	TG.18.2_18.2_18.2	TG	Triacylglycerol	TG(18:2)/(18:2)/(18:2)	11_61619829_C/A	11:61619829	ENSG00000134824	ENST00000257261	Transcript	intron_variant	-	-	-	-	-	-	MODIFIER
11	11_61621194_G_A	61621194	A	G	1056	0.329072	-0.331587	0.0443199	7.33852e-14	TG.18.2_18.2_18.2	TG	Triacylglycerol	TG(18:2)/(18:2)/(18:2)	11_61621194_G/A	11:61621194	ENSG00000134824	ENST00000257261	Transcript	intron_variant	-	-	-	-	-	-	MODIFIER
11	11_61621556_G_C	61621556	C	G	1056	0.374527	-0.342026	0.0433226	2.90675e-15	TG.18.2_18.2_18.2	TG	Triacylglycerol	TG(18:2)/(18:2)/(18:2)	11_61621556_G/C	11:61621556	ENSG00000134824	ENST00000257261	Transcript	intron_variant	-	-	-	-	-	-	MODIFIER
11	11_61622227_T_C	61622227	C	T	1056	0.330019	-0.336062	0.0444207	3.8658e-14	TG.18.2_18.2_18.2	TG	Triacylglycerol	TG(18:2)/(18:2)/(18:2)	11_61622227_T/C	11:61622227	ENSG00000134824	ENST00000257261	Transcript	intron_variant	-	-	-	-	-	-	MODIFIER
11	11_61623140_C_T	61623140	T	C	1056	0.37358	-0.339189	0.0432969	4.72532e-15	TG.18.2_18.2_18.2	TG	Triacylglycerol	TG(18:2)/(18:2)/(18:2)	11_61623140_C/T	11:61623140	ENSG00000134824	ENST00000257261	Transcript	intron_variant	-	-	-	-	-	-	MODIFIER
11	11_61624181_T_C	61624181	C	T	1056	0.62358	0.317309	0.0430365	1.66807e-13	TG.18.2_18.2_18.2	TG	Triacylglycerol	TG(18:2)/(18:2)/(18:2)	11_61624181_T/C	11:61624181	ENSG00000134824	ENST00000257261	Transcript	intron_variant	-	-	-	-	-	-	MODIFIER
11	11_61626206_G_A	61626206	A	G	1056	0.322443	-0.308686	0.0463708	2.79661e-11	TG.18.2_18.2_18.2	TG	Triacylglycerol	TG(18:2)/(18:2)/(18:2)	11_61626206_G/A	11:61626206	ENSG00000134824	ENST00000257261	Transcript	intron_variant	-	-	-	-	-	-	MODIFIER
11	11_61626270_C_G	61626270	G	C	1056	0.378314	-0.286757	0.0443753	1.03281e-10	TG.18.2_18.2_18.2	TG	Triacylglycerol	TG(18:2)/(18:2)/(18:2)	11_61626270_C/G	11:61626270	ENSG00000134824	ENST00000257261	Transcript	intron_variant	-	-	-	-	-	-	MODIFIER
11	11_61626921_G_T	61626921	T	G	1056	0.298295	-0.322003	0.047074	7.89922e-12	TG.18.2_18.2_18.2	TG	Triacylglycerol	TG(18:2)/(18:2)/(18:2)	11_61626921_G/T	11:61626921	ENSG00000134824	ENST00000257261	Transcript	intron_variant	-	-	-	-	-	-	MODIFIER
11	11_61627321_G_C	61627321	C	G	1056	0.277936	-0.295783	0.0484228	1.00678e-09	TG.18.2_18.2_18.2	TG	Triacylglycerol	TG(18:2)/(18:2)/(18:2)	11_61627321_G/C	11:61627321	ENSG00000134824	ENST00000257261	Transcript	intron_variant	-	-	-	-	-	-	MODIFIER
11	11_61627484_A_G	61627484	G	A	1056	0.301136	-0.322064	0.047026	7.45576e-12	TG.18.2_18.2_18.2	TG	Triacylglycerol	TG(18:2)/(18:2)/(18:2)	11_61627484_A/G	11:61627484	ENSG00000134824	ENST00000257261	Transcript	intron_variant	-	-	-	-	-	-	MODIFIER
11	11_61627811_T_C	61627811	C	T	1056	0.481061	-0.236241	0.0423964	2.51559e-08	TG.18.2_18.2_18.2	TG	Triacylglycerol	TG(18:2)/(18:2)/(18:2)	11_61627811_T/C	11:61627811	ENSG00000134824	ENST00000257261	Transcript	intron_variant	-	-	-	-	-	-	MODIFIER
11	11_61627833_A_G	61627833	G	A	1056	0.481534	-0.235506	0.0424391	2.86854e-08	TG.18.2_18.2_18.2	TG	Triacylglycerol	TG(18:2)/(18:2)/(18:2)	11_61627833_A/G	11:61627833	ENSG00000134824	ENST00000257261	Transcript	intron_variant	-	-	-	-	-	-	MODIFIER
11	11_61627881_T_C	61627881	C	T	1056	0.301136	-0.322064	0.047026	7.45576e-12	TG.18.2_18.2_18.2	TG	Triacylglycerol	TG(18:2)/(18:2)/(18:2)	11_61627881_T/C	11:61627881	ENSG00000134824	ENST00000257261	Transcript	intron_variant	-	-	-	-	-	-	MODIFIER
11	11_61628266_C_G	61628266	G	C	1056	0.481534	-0.235506	0.0424391	2.86854e-08	TG.18.2_18.2_18.2	TG	Triacylglycerol	TG(18:2)/(18:2)/(18:2)	11_61628266_C/G	11:61628266	ENSG00000134824	ENST00000257261	Transcript	intron_variant	-	-	-	-	-	-	MODIFIER
11	11_61628492_G_A	61628492	A	G	1056	0.480114	-0.233616	0.042333	3.41837e-08	TG.18.2_18.2_18.2	TG	Triacylglycerol	TG(18:2)/(18:2)/(18:2)	11_61628492_G/A	11:61628492	ENSG00000134824	ENST00000257261	Transcript	intron_variant	-	-	-	-	-	-	MODIFIER
11	11_61628915_T_C	61628915	C	T	1056	0.47964	-0.231413	0.0423062	4.50145e-08	TG.18.2_18.2_18.2	TG	Triacylglycerol	TG(18:2)/(18:2)/(18:2)	11_61628915_T/C	11:61628915	ENSG00000134824	ENST00000257261	Transcript	intron_variant	-	-	-	-	-	-	MODIFIER
11	11_61628964_T_A	61628964	A	T	1056	0.47964	-0.231413	0.0423062	4.50145e-08	TG.18.2_18.2_18.2	TG	Triacylglycerol	TG(18:2)/(18:2)/(18:2)	11_61628964_T/A	11:61628964	ENSG00000134824	ENST00000257261	Transcript	intron_variant	-	-	-	-	-	-	MODIFIER
11	11_61629122_G_A	61629122	A	G	1056	0.47964	-0.231413	0.0423062	4.50145e-08	TG.18.2_18.2_18.2	TG	Triacylglycerol	TG(18:2)/(18:2)/(18:2)	11_61629122_G/A	11:61629122	ENSG00000134824	ENST00000257261	Transcript	intron_variant	-	-	-	-	-	-	MODIFIER
11	11_61629322_T_C	61629322	C	T	1056	0.455492	-0.238262	0.0424214	1.94802e-08	TG.18.2_18.2_18.2	TG	Triacylglycerol	TG(18:2)/(18:2)/(18:2)	11_61629322_T/C	11:61629322	ENSG00000134824	ENST00000257261	Transcript	intron_variant	-	-	-	-	-	-	MODIFIER
11	11_61629666_A_G	61629666	G	A	1056	0.523201	0.239894	0.0425354	1.70187e-08	TG.18.2_18.2_18.2	TG	Triacylglycerol	TG(18:2)/(18:2)/(18:2)	11_61629666_A/G	11:61629666	ENSG00000134824	ENST00000257261	Transcript	intron_variant	-	-	-	-	-	-	MODIFIER
11	11_61629747_A_G	61629747	G	A	1056	0.456439	-0.244353	0.042458	8.65563e-09	TG.18.2_18.2_18.2	TG	Triacylglycerol	TG(18:2)/(18:2)/(18:2)	11_61629747_A/G	11:61629747	ENSG00000134824	ENST00000257261	Transcript	intron_variant	-	-	-	-	-	-	MODIFIER
11	11_61635294_G_A	61635294	A	G	1056	0.521307	0.233339	0.0424705	3.92596e-08	TG.18.2_18.2_18.2	TG	Triacylglycerol	TG(18:2)/(18:2)/(18:2)	11_61635294_G/A	11:61635294	ENSG00000134824	ENST00000257261	Transcript	downstream_gene_variant	-	-	-	-	-	-	MODIFIER
11	11_61636013_A_T	61636013	T	A	1056	0.559186	0.240421	0.0423021	1.32024e-08	TG.18.2_18.2_18.2	TG	Triacylglycerol	TG(18:2)/(18:2)/(18:2)	11_61636013_A/T	11:61636013	ENSG00000134824	ENST00000257261	Transcript	downstream_gene_variant	-	-	-	-	-	-	MODIFIER
11	11_61639488_T_C	61639488	C	T	1056	0.645833	0.277299	0.0446437	5.25226e-10	TG.18.2_18.2_18.2	TG	Triacylglycerol	TG(18:2)/(18:2)/(18:2)	11_61639488_T/C	11:61639488	ENSG00000134824	ENST00000257261	Transcript	downstream_gene_variant	-	-	-	-	-	-	MODIFIER
11	11_61639573_G_A	61639573	A	G	1056	0.625473	0.265004	0.0444038	2.40118e-09	TG.18.2_18.2_18.2	TG	Triacylglycerol	TG(18:2)/(18:2)/(18:2)	11_61639573_G/A	11:61639573	ENSG00000134824	ENST00000257261	Transcript	downstream_gene_variant	-	-	-	-	-	-	MODIFIER
11	11_61640379_G_A	61640379	A	G	1056	0.625947	0.263816	0.0445816	3.26653e-09	TG.18.2_18.2_18.2	TG	Triacylglycerol	TG(18:2)/(18:2)/(18:2)	11_61640379_G/A	11:61640379	ENSG00000221968	ENST00000278829	Transcript	downstream_gene_variant	-	-	-	-	-	-	MODIFIER
17	17_33878224_C_T	33878224	T	C	1056	0.0591856	-0.486549	0.0890127	4.60138e-08	TG.18.2_18.2_18.2	TG	Triacylglycerol	TG(18:2)/(18:2)/(18:2)	17_33878224_C/T	17:33878224	ENSG00000236320	ENST00000415846	Transcript	intron_variant	-	-	-	-	-	-	MODIFIER
17	17_33880703_A_G	33880703	G	A	1056	0.0591856	-0.486549	0.0890127	4.60138e-08	TG.18.2_18.2_18.2	TG	Triacylglycerol	TG(18:2)/(18:2)/(18:2)	17_33880703_A/G	17:33880703	ENSG00000236320	ENST00000415846	Transcript	intron_variant	-	-	-	-	-	-	MODIFIER
11	11_61543499_T_C	61543499	C	T	1055	0.370616	-0.286228	0.0435363	4.88255e-11	TG.18.2_18.2_18.3	TG	Triacylglycerol	TG(18:2)/(18:2)/(18:3)	11_61543499_T/C	11:61543499	ENSG00000124920	ENST00000265460	Transcript	intron_variant	-	-	-	-	-	-	MODIFIER
11	11_61543961_T_C	61543961	C	T	1055	0.367773	-0.280626	0.0435309	1.14391e-10	TG.18.2_18.2_18.3	TG	Triacylglycerol	TG(18:2)/(18:2)/(18:3)	11_61543961_T/C	11:61543961	ENSG00000124920	ENST00000265460	Transcript	intron_variant	-	-	-	-	-	-	MODIFIER
11	11_61546592_A_G	61546592	G	A	1055	0.367299	-0.282705	0.0434038	7.34796e-11	TG.18.2_18.2_18.3	TG	Triacylglycerol	TG(18:2)/(18:2)/(18:3)	11_61546592_A/G	11:61546592	ENSG00000124920	ENST00000265460	Transcript	intron_variant	-	-	-	-	-	-	MODIFIER
11	11_61547068_G_A	61547068	A	G	1055	0.185308	-0.303069	0.0543037	2.39125e-08	TG.18.2_18.2_18.3	TG	Triacylglycerol	TG(18:2)/(18:2)/(18:3)	11_61547068_G/A	11:61547068	ENSG00000124920	ENST00000265460	Transcript	intron_variant	-	-	-	-	-	-	MODIFIER
11	11_61547237_C_T	61547237	T	C	1055	0.332227	-0.289468	0.0445342	8.03706e-11	TG.18.2_18.2_18.3	TG	Triacylglycerol	TG(18:2)/(18:2)/(18:3)	11_61547237_C/T	11:61547237	ENSG00000124920	ENST00000265460	Transcript	intron_variant	-	-	-	-	-	-	MODIFIER
11	11_61549025_G_A	61549025	A	G	1055	0.34455	-0.292988	0.0438871	2.45665e-11	TG.18.2_18.2_18.3	TG	Triacylglycerol	TG(18:2)/(18:2)/(18:3)	11_61549025_G/A	11:61549025	ENSG00000124920	ENST00000265460	Transcript	intron_variant	-	-	-	-	-	-	MODIFIER
11	11_61549458_A_G	61549458	G	A	1055	0.347867	-0.28254	0.0444717	2.10791e-10	TG.18.2_18.2_18.3	TG	Triacylglycerol	TG(18:2)/(18:2)/(18:3)	11_61549458_A/G	11:61549458	ENSG00000124920	ENST00000265460	Transcript	intron_variant	-	-	-	-	-	-	MODIFIER
11	11_61551356_T_C	61551356	C	T	1055	0.345972	-0.300514	0.0439901	8.40878e-12	TG.18.2_18.2_18.3	TG	Triacylglycerol	TG(18:2)/(18:2)/(18:3)	11_61551356_T/C	11:61551356	ENSG00000124920	ENST00000265460	Transcript	synonymous_variant	3068	3033	1011	S	agT/agC	-	LOW
11	11_61551927_A_C	61551927	C	A	1055	0.345498	-0.301006	0.0439684	7.59644e-12	TG.18.2_18.2_18.3	TG	Triacylglycerol	TG(18:2)/(18:2)/(18:3)	11_61551927_A/C	11:61551927	ENSG00000134825	ENST00000257262	Transcript	downstream_gene_variant	-	-	-	-	-	-	MODIFIER
11	11_61552680_G_T	61552680	T	G	1055	0.342654	-0.297028	0.0440784	1.59887e-11	TG.18.2_18.2_18.3	TG	Triacylglycerol	TG(18:2)/(18:2)/(18:3)	11_61552680_G/T	11:61552680	ENSG00000134825	ENST00000257262	Transcript	downstream_gene_variant	-	-	-	-	-	-	MODIFIER
11	11_61556039_A_C	61556039	C	A	1055	0.183412	-0.296911	0.054429	4.89697e-08	TG.18.2_18.2_18.3	TG	Triacylglycerol	TG(18:2)/(18:2)/(18:3)	11_61556039_A/C	11:61556039	ENSG00000134825	ENST00000257262	Transcript	downstream_gene_variant	-	-	-	-	-	-	MODIFIER
11	11_61557803_T_C	61557803	C	T	1055	0.346919	-0.301883	0.0441158	7.75723e-12	TG.18.2_18.2_18.3	TG	Triacylglycerol	TG(18:2)/(18:2)/(18:3)	11_61557803_T/C	11:61557803	ENSG00000134825	ENST00000257262	Transcript	intron_variant,NMD_transcript_variant	-	-	-	-	-	-	MODIFIER
11	11_61557826_T_C	61557826	C	T	1055	0.342654	-0.297028	0.0440784	1.59887e-11	TG.18.2_18.2_18.3	TG	Triacylglycerol	TG(18:2)/(18:2)/(18:3)	11_61557826_T/C	11:61557826	ENSG00000134825	ENST00000257262	Transcript	intron_variant,NMD_transcript_variant	-	-	-	-	-	-	MODIFIER
11	11_61560081_G_A	61560081	A	G	1055	0.31327	-0.303935	0.0451758	1.72207e-11	TG.18.2_18.2_18.3	TG	Triacylglycerol	TG(18:2)/(18:2)/(18:3)	11_61560081_G/A	11:61560081	ENSG00000134825	ENST00000257262	Transcript	upstream_gene_variant	-	-	-	-	-	-	MODIFIER
11	11_61564299_G_T	61564299	T	G	1055	0.361137	-0.295247	0.043988	1.91997e-11	TG.18.2_18.2_18.3	TG	Triacylglycerol	TG(18:2)/(18:2)/(18:3)	11_61564299_G/T	11:61564299	ENSG00000134825	ENST00000257262	Transcript	upstream_gene_variant	-	-	-	-	-	-	MODIFIER
11	11_61565908_T_C	61565908	C	T	1055	0.361137	-0.295247	0.043988	1.91997e-11	TG.18.2_18.2_18.3	TG	Triacylglycerol	TG(18:2)/(18:2)/(18:3)	11_61565908_T/C	11:61565908	ENSG00000168496	ENST00000305885	Transcript	downstream_gene_variant	-	-	-	-	-	-	MODIFIER
11	11_61567753_C_A	61567753	A	C	1055	0.309953	-0.278077	0.0452441	7.9389e-10	TG.18.2_18.2_18.3	TG	Triacylglycerol	TG(18:2)/(18:2)/(18:3)	11_61567753_C/A	11:61567753	ENSG00000168496	ENST00000305885	Transcript	downstream_gene_variant	-	-	-	-	-	-	MODIFIER
11	11_61569306_C_G	61569306	G	C	1055	0.343128	-0.296558	0.0440995	1.75888e-11	TG.18.2_18.2_18.3	TG	Triacylglycerol	TG(18:2)/(18:2)/(18:3)	11_61569306_C/G	11:61569306	ENSG00000168496	ENST00000305885	Transcript	downstream_gene_variant	-	-	-	-	-	-	MODIFIER
11	11_61569830_C_T	61569830	T	C	1055	0.342654	-0.299345	0.0440635	1.09457e-11	TG.18.2_18.2_18.3	TG	Triacylglycerol	TG(18:2)/(18:2)/(18:3)	11_61569830_C/T	11:61569830	ENSG00000149485	ENST00000350997	Transcript	3_prime_UTR_variant	1792	-	-	-	-	-	MODIFIER
11	11_61570783_T_C	61570783	C	T	1055	0.342654	-0.299345	0.0440635	1.09457e-11	TG.18.2_18.2_18.3	TG	Triacylglycerol	TG(18:2)/(18:2)/(18:3)	11_61570783_T/C	11:61570783	ENSG00000149485	ENST00000350997	Transcript	intron_variant	-	-	-	-	-	-	MODIFIER
11	11_61571348_C_G	61571348	G	C	1055	0.312796	-0.28511	0.045279	3.03972e-10	TG.18.2_18.2_18.3	TG	Triacylglycerol	TG(18:2)/(18:2)/(18:3)	11_61571348_C/G	11:61571348	ENSG00000149485	ENST00000350997	Transcript	intron_variant	-	-	-	-	-	-	MODIFIER
11	11_61571382_G_A	61571382	A	G	1055	0.309479	-0.281088	0.0452141	5.07335e-10	TG.18.2_18.2_18.3	TG	Triacylglycerol	TG(18:2)/(18:2)/(18:3)	11_61571382_G/A	11:61571382	ENSG00000149485	ENST00000350997	Transcript	intron_variant	-	-	-	-	-	-	MODIFIER
11	11_61571478_T_C	61571478	C	T	1055	0.343128	-0.302797	0.0440592	6.30823e-12	TG.18.2_18.2_18.3	TG	Triacylglycerol	TG(18:2)/(18:2)/(18:3)	11_61571478_T/C	11:61571478	ENSG00000149485	ENST00000350997	Transcript	intron_variant	-	-	-	-	-	-	MODIFIER
11	11_61575158_A_G	61575158	G	A	1055	0.343128	-0.302797	0.0440592	6.30823e-12	TG.18.2_18.2_18.3	TG	Triacylglycerol	TG(18:2)/(18:2)/(18:3)	11_61575158_A/G	11:61575158	ENSG00000149485	ENST00000350997	Transcript	intron_variant	-	-	-	-	-	-	MODIFIER
11	11_61579463_A_G	61579463	G	A	1055	0.343128	-0.302797	0.0440592	6.30823e-12	TG.18.2_18.2_18.3	TG	Triacylglycerol	TG(18:2)/(18:2)/(18:3)	11_61579463_A/G	11:61579463	ENSG00000149485	ENST00000424501	Transcript	splice_polypyrimidine_tract_variant,intron_variant,NMD_transcript_variant	-	-	-	-	-	-	LOW
11	11_61579760_T_C	61579760	C	T	1055	0.309953	-0.284599	0.0452056	3.06074e-10	TG.18.2_18.2_18.3	TG	Triacylglycerol	TG(18:2)/(18:2)/(18:3)	11_61579760_T/C	11:61579760	ENSG00000134824	ENST00000257261	Transcript	upstream_gene_variant	-	-	-	-	-	-	MODIFIER
11	11_61580635_C_T	61580635	T	C	1055	0.309953	-0.284599	0.0452056	3.06074e-10	TG.18.2_18.2_18.3	TG	Triacylglycerol	TG(18:2)/(18:2)/(18:3)	11_61580635_C/T	11:61580635	ENSG00000134824	ENST00000257261	Transcript	upstream_gene_variant	-	-	-	-	-	-	MODIFIER
11	11_61581656_G_A	61581656	A	G	1055	0.280569	-0.295385	0.0467073	2.54587e-10	TG.18.2_18.2_18.3	TG	Triacylglycerol	TG(18:2)/(18:2)/(18:3)	11_61581656_G/A	11:61581656	ENSG00000134824	ENST00000257261	Transcript	upstream_gene_variant	-	-	-	-	-	-	MODIFIER
11	11_61581764_T_C	61581764	C	T	1055	0.31327	-0.288646	0.0452709	1.81806e-10	TG.18.2_18.2_18.3	TG	Triacylglycerol	TG(18:2)/(18:2)/(18:3)	11_61581764_T/C	11:61581764	ENSG00000134824	ENST00000257261	Transcript	upstream_gene_variant	-	-	-	-	-	-	MODIFIER
11	11_61582708_T_C	61582708	C	T	1055	0.309953	-0.284599	0.0452056	3.06074e-10	TG.18.2_18.2_18.3	TG	Triacylglycerol	TG(18:2)/(18:2)/(18:3)	11_61582708_T/C	11:61582708	ENSG00000134824	ENST00000257261	Transcript	upstream_gene_variant	-	-	-	-	-	-	MODIFIER
11	11_61585144_A_G	61585144	G	A	1055	0.343128	-0.302797	0.0440592	6.30823e-12	TG.18.2_18.2_18.3	TG	Triacylglycerol	TG(18:2)/(18:2)/(18:3)	11_61585144_A/G	11:61585144	ENSG00000134824	ENST00000257261	Transcript	intron_variant	-	-	-	-	-	-	MODIFIER
11	11_61588305_A_G	61588305	G	A	1055	0.345972	-0.307829	0.0441369	3.07162e-12	TG.18.2_18.2_18.3	TG	Triacylglycerol	TG(18:2)/(18:2)/(18:3)	11_61588305_A/G	11:61588305	ENSG00000134824	ENST00000257261	Transcript	intron_variant	-	-	-	-	-	-	MODIFIER
11	11_61589481_A_G	61589481	G	A	1055	0.313744	-0.291427	0.0452672	1.21127e-10	TG.18.2_18.2_18.3	TG	Triacylglycerol	TG(18:2)/(18:2)/(18:3)	11_61589481_A/G	11:61589481	ENSG00000134824	ENST00000257261	Transcript	intron_variant	-	-	-	-	-	-	MODIFIER
11	11_61592362_A_G	61592362	G	A	1055	0.347393	-0.309615	0.0441821	2.42237e-12	TG.18.2_18.2_18.3	TG	Triacylglycerol	TG(18:2)/(18:2)/(18:3)	11_61592362_A/G	11:61592362	ENSG00000134824	ENST00000257261	Transcript	intron_variant	-	-	-	-	-	-	MODIFIER
11	11_61593005_A_G	61593005	G	A	1055	0.347393	-0.309615	0.0441821	2.42237e-12	TG.18.2_18.2_18.3	TG	Triacylglycerol	TG(18:2)/(18:2)/(18:3)	11_61593005_A/G	11:61593005	ENSG00000134824	ENST00000257261	Transcript	intron_variant	-	-	-	-	-	-	MODIFIER
11	11_61593816_C_T	61593816	T	C	1055	0.344076	-0.305036	0.044081	4.51985e-12	TG.18.2_18.2_18.3	TG	Triacylglycerol	TG(18:2)/(18:2)/(18:3)	11_61593816_C/T	11:61593816	ENSG00000134824	ENST00000522639	Transcript	synonymous_variant	192	114	38	H	caC/caT	-	LOW
11	11_61595564_C_T	61595564	T	C	1055	0.184834	-0.310346	0.0544657	1.21217e-08	TG.18.2_18.2_18.3	TG	Triacylglycerol	TG(18:2)/(18:2)/(18:3)	11_61595564_C/T	11:61595564	ENSG00000134824	ENST00000257261	Transcript	intron_variant	-	-	-	-	-	-	MODIFIER
11	11_61596633_C_T	61596633	T	C	1055	0.348341	-0.315769	0.0441793	8.84157e-13	TG.18.2_18.2_18.3	TG	Triacylglycerol	TG(18:2)/(18:2)/(18:3)	11_61596633_C/T	11:61596633	ENSG00000134824	ENST00000257261	Transcript	intron_variant	-	-	-	-	-	-	MODIFIER
11	11_61597972_A_G	61597972	G	A	1055	0.346446	-0.314175	0.0442119	1.19363e-12	TG.18.2_18.2_18.3	TG	Triacylglycerol	TG(18:2)/(18:2)/(18:3)	11_61597972_A/G	11:61597972	ENSG00000134824	ENST00000257261	Transcript	intron_variant	-	-	-	-	-	-	MODIFIER
11	11_61598288_C_T	61598288	T	C	1055	0.271564	-0.277118	0.0472777	4.58693e-09	TG.18.2_18.2_18.3	TG	Triacylglycerol	TG(18:2)/(18:2)/(18:3)	11_61598288_C/T	11:61598288	ENSG00000134824	ENST00000257261	Transcript	intron_variant	-	-	-	-	-	-	MODIFIER
11	11_61599347_G_A	61599347	A	G	1055	0.185308	-0.312992	0.0544281	8.89492e-09	TG.18.2_18.2_18.3	TG	Triacylglycerol	TG(18:2)/(18:2)/(18:3)	11_61599347_G/A	11:61599347	ENSG00000134824	ENST00000257261	Transcript	intron_variant	-	-	-	-	-	-	MODIFIER
11	11_61600327_G_A	61600327	A	G	1055	0.274882	-0.266421	0.0470253	1.46617e-08	TG.18.2_18.2_18.3	TG	Triacylglycerol	TG(18:2)/(18:2)/(18:3)	11_61600327_G/A	11:61600327	ENSG00000134824	ENST00000257261	Transcript	intron_variant	-	-	-	-	-	-	MODIFIER
11	11_61600342_A_C	61600342	C	A	1055	0.647393	0.305922	0.0440304	3.7057e-12	TG.18.2_18.2_18.3	TG	Triacylglycerol	TG(18:2)/(18:2)/(18:3)	11_61600342_A/C	11:61600342	ENSG00000134824	ENST00000257261	Transcript	intron_variant	-	-	-	-	-	-	MODIFIER
11	11_61602003_C_G	61602003	G	C	1055	0.278199	-0.269366	0.0469372	9.53217e-09	TG.18.2_18.2_18.3	TG	Triacylglycerol	TG(18:2)/(18:2)/(18:3)	11_61602003_C/G	11:61602003	ENSG00000134824	ENST00000257261	Transcript	intron_variant	-	-	-	-	-	-	MODIFIER
11	11_61603510_C_A	61603510	A	C	1055	0.351185	-0.306648	0.0439662	3.0668e-12	TG.18.2_18.2_18.3	TG	Triacylglycerol	TG(18:2)/(18:2)/(18:3)	11_61603510_C/A	11:61603510	ENSG00000134824	ENST00000257261	Transcript	intron_variant	-	-	-	-	-	-	MODIFIER
11	11_61604814_C_A	61604814	A	C	1055	0.351659	-0.306175	0.043989	3.3966e-12	TG.18.2_18.2_18.3	TG	Triacylglycerol	TG(18:2)/(18:2)/(18:3)	11_61604814_C/A	11:61604814	ENSG00000134824	ENST00000257261	Transcript	intron_variant	-	-	-	-	-	-	MODIFIER
11	11_61605499_T_A	61605499	A	T	1055	0.351659	-0.306175	0.043989	3.3966e-12	TG.18.2_18.2_18.3	TG	Triacylglycerol	TG(18:2)/(18:2)/(18:3)	11_61605499_T/A	11:61605499	ENSG00000134824	ENST00000257261	Transcript	intron_variant	-	-	-	-	-	-	MODIFIER
11	11_61605613_C_T	61605613	T	C	1055	0.230806	-0.273733	0.049935	4.21038e-08	TG.18.2_18.2_18.3	TG	Triacylglycerol	TG(18:2)/(18:2)/(18:3)	11_61605613_C/T	11:61605613	ENSG00000134824	ENST00000257261	Transcript	intron_variant	-	-	-	-	-	-	MODIFIER
11	11_61606642_A_G	61606642	G	A	1055	0.352607	-0.301669	0.0439613	6.7831e-12	TG.18.2_18.2_18.3	TG	Triacylglycerol	TG(18:2)/(18:2)/(18:3)	11_61606642_A/G	11:61606642	ENSG00000134824	ENST00000257261	Transcript	intron_variant	-	-	-	-	-	-	MODIFIER
11	11_61606683_G_A	61606683	A	G	1055	0.352607	-0.301669	0.0439613	6.7831e-12	TG.18.2_18.2_18.3	TG	Triacylglycerol	TG(18:2)/(18:2)/(18:3)	11_61606683_G/A	11:61606683	ENSG00000134824	ENST00000257261	Transcript	intron_variant	-	-	-	-	-	-	MODIFIER
11	11_61609750_C_T	61609750	T	C	1055	0.354028	-0.30115	0.0440247	7.89264e-12	TG.18.2_18.2_18.3	TG	Triacylglycerol	TG(18:2)/(18:2)/(18:3)	11_61609750_C/T	11:61609750	ENSG00000134824	ENST00000257261	Transcript	intron_variant	-	-	-	-	-	-	MODIFIER
11	11_61610750_G_A	61610750	A	G	1055	0.354502	-0.300679	0.044048	8.72129e-12	TG.18.2_18.2_18.3	TG	Triacylglycerol	TG(18:2)/(18:2)/(18:3)	11_61610750_G/A	11:61610750	ENSG00000134824	ENST00000257261	Transcript	intron_variant	-	-	-	-	-	-	MODIFIER
11	11_61618608_A_G	61618608	G	A	1055	0.371564	-0.298336	0.0435982	7.76343e-12	TG.18.2_18.2_18.3	TG	Triacylglycerol	TG(18:2)/(18:2)/(18:3)	11_61618608_A/G	11:61618608	ENSG00000134824	ENST00000257261	Transcript	intron_variant	-	-	-	-	-	-	MODIFIER
11	11_61618831_T_C	61618831	C	T	1055	0.277251	-0.257954	0.0469854	4.01703e-08	TG.18.2_18.2_18.3	TG	Triacylglycerol	TG(18:2)/(18:2)/(18:3)	11_61618831_T/C	11:61618831	ENSG00000134824	ENST00000257261	Transcript	intron_variant	-	-	-	-	-	-	MODIFIER
11	11_61619829_C_A	61619829	A	C	1055	0.627014	0.293485	0.0435107	1.52902e-11	TG.18.2_18.2_18.3	TG	Triacylglycerol	TG(18:2)/(18:2)/(18:3)	11_61619829_C/A	11:61619829	ENSG00000134824	ENST00000257261	Transcript	intron_variant	-	-	-	-	-	-	MODIFIER
11	11_61621194_G_A	61621194	A	G	1055	0.329384	-0.284114	0.04457	1.83497e-10	TG.18.2_18.2_18.3	TG	Triacylglycerol	TG(18:2)/(18:2)/(18:3)	11_61621194_G/A	11:61621194	ENSG00000134824	ENST00000257261	Transcript	intron_variant	-	-	-	-	-	-	MODIFIER
11	11_61621556_G_C	61621556	C	G	1055	0.374882	-0.299569	0.0435643	6.13552e-12	TG.18.2_18.2_18.3	TG	Triacylglycerol	TG(18:2)/(18:2)/(18:3)	11_61621556_G/C	11:61621556	ENSG00000134824	ENST00000257261	Transcript	intron_variant	-	-	-	-	-	-	MODIFIER
11	11_61622227_T_C	61622227	C	T	1055	0.330332	-0.291548	0.0446564	6.63425e-11	TG.18.2_18.2_18.3	TG	Triacylglycerol	TG(18:2)/(18:2)/(18:3)	11_61622227_T/C	11:61622227	ENSG00000134824	ENST00000257261	Transcript	intron_variant	-	-	-	-	-	-	MODIFIER
11	11_61623140_C_T	61623140	T	C	1055	0.373934	-0.295902	0.0435414	1.0765e-11	TG.18.2_18.2_18.3	TG	Triacylglycerol	TG(18:2)/(18:2)/(18:3)	11_61623140_C/T	11:61623140	ENSG00000134824	ENST00000257261	Transcript	intron_variant	-	-	-	-	-	-	MODIFIER
11	11_61624181_T_C	61624181	C	T	1055	0.623223	0.27838	0.0432364	1.20611e-10	TG.18.2_18.2_18.3	TG	Triacylglycerol	TG(18:2)/(18:2)/(18:3)	11_61624181_T/C	11:61624181	ENSG00000134824	ENST00000257261	Transcript	intron_variant	-	-	-	-	-	-	MODIFIER
11	11_61626921_G_T	61626921	T	G	1055	0.298104	-0.269073	0.0473102	1.28981e-08	TG.18.2_18.2_18.3	TG	Triacylglycerol	TG(18:2)/(18:2)/(18:3)	11_61626921_G/T	11:61626921	ENSG00000134824	ENST00000257261	Transcript	intron_variant	-	-	-	-	-	-	MODIFIER
11	11_61627484_A_G	61627484	G	A	1055	0.300948	-0.272002	0.0472468	8.55971e-09	TG.18.2_18.2_18.3	TG	Triacylglycerol	TG(18:2)/(18:2)/(18:3)	11_61627484_A/G	11:61627484	ENSG00000134824	ENST00000257261	Transcript	intron_variant	-	-	-	-	-	-	MODIFIER
11	11_61627881_T_C	61627881	C	T	1055	0.300948	-0.272002	0.0472468	8.55971e-09	TG.18.2_18.2_18.3	TG	Triacylglycerol	TG(18:2)/(18:2)/(18:3)	11_61627881_T/C	11:61627881	ENSG00000134824	ENST00000257261	Transcript	intron_variant	-	-	-	-	-	-	MODIFIER
11	11_61639488_T_C	61639488	C	T	1055	0.645498	0.251324	0.0447315	1.92607e-08	TG.18.2_18.2_18.3	TG	Triacylglycerol	TG(18:2)/(18:2)/(18:3)	11_61639488_T/C	11:61639488	ENSG00000134824	ENST00000257261	Transcript	downstream_gene_variant	-	-	-	-	-	-	MODIFIER
11	11_61596633_C_T	61596633	T	C	1056	0.348011	-0.242525	0.0442929	4.3631e-08	TG.18.2_18.2_20.3	TG	Triacylglycerol	TG(18:2)/(18:2)/(20:3)	11_61596633_C/T	11:61596633	ENSG00000134824	ENST00000257261	Transcript	intron_variant	-	-	-	-	-	-	MODIFIER
11	11_61543499_T_C	61543499	C	T	1055	0.370616	-0.253005	0.0450114	1.89962e-08	TG.18.2_18.2_20.5	TG	Triacylglycerol	TG(18:2)/(18:2)/(20:5)	11_61543499_T/C	11:61543499	ENSG00000124920	ENST00000265460	Transcript	intron_variant	-	-	-	-	-	-	MODIFIER
11	11_61543961_T_C	61543961	C	T	1055	0.367773	-0.245848	0.0449716	4.58401e-08	TG.18.2_18.2_20.5	TG	Triacylglycerol	TG(18:2)/(18:2)/(20:5)	11_61543961_T/C	11:61543961	ENSG00000124920	ENST00000265460	Transcript	intron_variant	-	-	-	-	-	-	MODIFIER
11	11_61546592_A_G	61546592	G	A	1055	0.367299	-0.246224	0.044858	4.04304e-08	TG.18.2_18.2_20.5	TG	Triacylglycerol	TG(18:2)/(18:2)/(20:5)	11_61546592_A/G	11:61546592	ENSG00000124920	ENST00000265460	Transcript	intron_variant	-	-	-	-	-	-	MODIFIER
11	11_61547237_C_T	61547237	T	C	1055	0.332227	-0.264732	0.0460227	8.80847e-09	TG.18.2_18.2_20.5	TG	Triacylglycerol	TG(18:2)/(18:2)/(20:5)	11_61547237_C/T	11:61547237	ENSG00000124920	ENST00000265460	Transcript	intron_variant	-	-	-	-	-	-	MODIFIER
11	11_61549025_G_A	61549025	A	G	1055	0.34455	-0.250504	0.0454019	3.43909e-08	TG.18.2_18.2_20.5	TG	Triacylglycerol	TG(18:2)/(18:2)/(20:5)	11_61549025_G/A	11:61549025	ENSG00000124920	ENST00000265460	Transcript	intron_variant	-	-	-	-	-	-	MODIFIER
11	11_61549458_A_G	61549458	G	A	1055	0.347867	-0.257838	0.0459185	1.96413e-08	TG.18.2_18.2_20.5	TG	Triacylglycerol	TG(18:2)/(18:2)/(20:5)	11_61549458_A/G	11:61549458	ENSG00000124920	ENST00000265460	Transcript	intron_variant	-	-	-	-	-	-	MODIFIER
11	11_61551356_T_C	61551356	C	T	1055	0.345972	-0.262201	0.045552	8.60853e-09	TG.18.2_18.2_20.5	TG	Triacylglycerol	TG(18:2)/(18:2)/(20:5)	11_61551356_T/C	11:61551356	ENSG00000124920	ENST00000265460	Transcript	synonymous_variant	3068	3033	1011	S	agT/agC	-	LOW
11	11_61551927_A_C	61551927	C	A	1055	0.345498	-0.262016	0.0455336	8.69826e-09	TG.18.2_18.2_20.5	TG	Triacylglycerol	TG(18:2)/(18:2)/(20:5)	11_61551927_A/C	11:61551927	ENSG00000134825	ENST00000257262	Transcript	downstream_gene_variant	-	-	-	-	-	-	MODIFIER
11	11_61552680_G_T	61552680	T	G	1055	0.342654	-0.254084	0.0456173	2.54866e-08	TG.18.2_18.2_20.5	TG	Triacylglycerol	TG(18:2)/(18:2)/(20:5)	11_61552680_G/T	11:61552680	ENSG00000134825	ENST00000257262	Transcript	downstream_gene_variant	-	-	-	-	-	-	MODIFIER
11	11_61557803_T_C	61557803	C	T	1055	0.346919	-0.262782	0.0456855	8.82007e-09	TG.18.2_18.2_20.5	TG	Triacylglycerol	TG(18:2)/(18:2)/(20:5)	11_61557803_T/C	11:61557803	ENSG00000134825	ENST00000257262	Transcript	intron_variant,NMD_transcript_variant	-	-	-	-	-	-	MODIFIER
11	11_61557826_T_C	61557826	C	T	1055	0.342654	-0.254084	0.0456173	2.54866e-08	TG.18.2_18.2_20.5	TG	Triacylglycerol	TG(18:2)/(18:2)/(20:5)	11_61557826_T/C	11:61557826	ENSG00000134825	ENST00000257262	Transcript	intron_variant,NMD_transcript_variant	-	-	-	-	-	-	MODIFIER
11	11_61560081_G_A	61560081	A	G	1055	0.31327	-0.276815	0.0467499	3.19604e-09	TG.18.2_18.2_20.5	TG	Triacylglycerol	TG(18:2)/(18:2)/(20:5)	11_61560081_G/A	11:61560081	ENSG00000134825	ENST00000257262	Transcript	upstream_gene_variant	-	-	-	-	-	-	MODIFIER
11	11_61569306_C_G	61569306	G	C	1055	0.343128	-0.253596	0.0456352	2.74393e-08	TG.18.2_18.2_20.5	TG	Triacylglycerol	TG(18:2)/(18:2)/(20:5)	11_61569306_C/G	11:61569306	ENSG00000168496	ENST00000305885	Transcript	downstream_gene_variant	-	-	-	-	-	-	MODIFIER
11	11_61569830_C_T	61569830	T	C	1055	0.342654	-0.255726	0.0456173	2.07164e-08	TG.18.2_18.2_20.5	TG	Triacylglycerol	TG(18:2)/(18:2)/(20:5)	11_61569830_C/T	11:61569830	ENSG00000149485	ENST00000350997	Transcript	3_prime_UTR_variant	1792	-	-	-	-	-	MODIFIER
11	11_61570783_T_C	61570783	C	T	1055	0.342654	-0.255726	0.0456173	2.07164e-08	TG.18.2_18.2_20.5	TG	Triacylglycerol	TG(18:2)/(18:2)/(20:5)	11_61570783_T/C	11:61570783	ENSG00000149485	ENST00000350997	Transcript	intron_variant	-	-	-	-	-	-	MODIFIER
11	11_61571478_T_C	61571478	C	T	1055	0.343128	-0.258492	0.0456352	1.47613e-08	TG.18.2_18.2_20.5	TG	Triacylglycerol	TG(18:2)/(18:2)/(20:5)	11_61571478_T/C	11:61571478	ENSG00000149485	ENST00000350997	Transcript	intron_variant	-	-	-	-	-	-	MODIFIER
11	11_61575158_A_G	61575158	G	A	1055	0.343128	-0.258492	0.0456352	1.47613e-08	TG.18.2_18.2_20.5	TG	Triacylglycerol	TG(18:2)/(18:2)/(20:5)	11_61575158_A/G	11:61575158	ENSG00000149485	ENST00000350997	Transcript	intron_variant	-	-	-	-	-	-	MODIFIER
11	11_61579463_A_G	61579463	G	A	1055	0.343128	-0.258492	0.0456352	1.47613e-08	TG.18.2_18.2_20.5	TG	Triacylglycerol	TG(18:2)/(18:2)/(20:5)	11_61579463_A/G	11:61579463	ENSG00000149485	ENST00000424501	Transcript	splice_polypyrimidine_tract_variant,intron_variant,NMD_transcript_variant	-	-	-	-	-	-	LOW
11	11_61585144_A_G	61585144	G	A	1055	0.343128	-0.258492	0.0456352	1.47613e-08	TG.18.2_18.2_20.5	TG	Triacylglycerol	TG(18:2)/(18:2)/(20:5)	11_61585144_A/G	11:61585144	ENSG00000134824	ENST00000257261	Transcript	intron_variant	-	-	-	-	-	-	MODIFIER
11	11_61588305_A_G	61588305	G	A	1055	0.345972	-0.265252	0.045745	6.6915e-09	TG.18.2_18.2_20.5	TG	Triacylglycerol	TG(18:2)/(18:2)/(20:5)	11_61588305_A/G	11:61588305	ENSG00000134824	ENST00000257261	Transcript	intron_variant	-	-	-	-	-	-	MODIFIER
11	11_61592362_A_G	61592362	G	A	1055	0.347393	-0.266321	0.0458015	6.07527e-09	TG.18.2_18.2_20.5	TG	Triacylglycerol	TG(18:2)/(18:2)/(20:5)	11_61592362_A/G	11:61592362	ENSG00000134824	ENST00000257261	Transcript	intron_variant	-	-	-	-	-	-	MODIFIER
11	11_61593005_A_G	61593005	G	A	1055	0.347393	-0.266321	0.0458015	6.07527e-09	TG.18.2_18.2_20.5	TG	Triacylglycerol	TG(18:2)/(18:2)/(20:5)	11_61593005_A/G	11:61593005	ENSG00000134824	ENST00000257261	Transcript	intron_variant	-	-	-	-	-	-	MODIFIER
11	11_61593816_C_T	61593816	T	C	1055	0.344076	-0.259339	0.0456713	1.35982e-08	TG.18.2_18.2_20.5	TG	Triacylglycerol	TG(18:2)/(18:2)/(20:5)	11_61593816_C/T	11:61593816	ENSG00000134824	ENST00000522639	Transcript	synonymous_variant	192	114	38	H	caC/caT	-	LOW
11	11_61596633_C_T	61596633	T	C	1055	0.348341	-0.268929	0.0458397	4.44454e-09	TG.18.2_18.2_20.5	TG	Triacylglycerol	TG(18:2)/(18:2)/(20:5)	11_61596633_C/T	11:61596633	ENSG00000134824	ENST00000257261	Transcript	intron_variant	-	-	-	-	-	-	MODIFIER
11	11_61597972_A_G	61597972	G	A	1055	0.346446	-0.266114	0.0458613	6.53034e-09	TG.18.2_18.2_20.5	TG	Triacylglycerol	TG(18:2)/(18:2)/(20:5)	11_61597972_A/G	11:61597972	ENSG00000134824	ENST00000257261	Transcript	intron_variant	-	-	-	-	-	-	MODIFIER
11	11_61600342_A_C	61600342	C	A	1055	0.647393	0.262021	0.045627	9.31924e-09	TG.18.2_18.2_20.5	TG	Triacylglycerol	TG(18:2)/(18:2)/(20:5)	11_61600342_A/C	11:61600342	ENSG00000134824	ENST00000257261	Transcript	intron_variant	-	-	-	-	-	-	MODIFIER
11	11_61603510_C_A	61603510	A	C	1055	0.351185	-0.261556	0.0455681	9.47371e-09	TG.18.2_18.2_20.5	TG	Triacylglycerol	TG(18:2)/(18:2)/(20:5)	11_61603510_C/A	11:61603510	ENSG00000134824	ENST00000257261	Transcript	intron_variant	-	-	-	-	-	-	MODIFIER
11	11_61604814_C_A	61604814	A	C	1055	0.351659	-0.261754	0.0455876	9.36873e-09	TG.18.2_18.2_20.5	TG	Triacylglycerol	TG(18:2)/(18:2)/(20:5)	11_61604814_C/A	11:61604814	ENSG00000134824	ENST00000257261	Transcript	intron_variant	-	-	-	-	-	-	MODIFIER
11	11_61605499_T_A	61605499	A	T	1055	0.351659	-0.261754	0.0455876	9.36873e-09	TG.18.2_18.2_20.5	TG	Triacylglycerol	TG(18:2)/(18:2)/(20:5)	11_61605499_T/A	11:61605499	ENSG00000134824	ENST00000257261	Transcript	intron_variant	-	-	-	-	-	-	MODIFIER
11	11_61606642_A_G	61606642	G	A	1055	0.352607	-0.259077	0.0455309	1.26937e-08	TG.18.2_18.2_20.5	TG	Triacylglycerol	TG(18:2)/(18:2)/(20:5)	11_61606642_A/G	11:61606642	ENSG00000134824	ENST00000257261	Transcript	intron_variant	-	-	-	-	-	-	MODIFIER
11	11_61606683_G_A	61606683	A	G	1055	0.352607	-0.259077	0.0455309	1.26937e-08	TG.18.2_18.2_20.5	TG	Triacylglycerol	TG(18:2)/(18:2)/(20:5)	11_61606683_G/A	11:61606683	ENSG00000134824	ENST00000257261	Transcript	intron_variant	-	-	-	-	-	-	MODIFIER
11	11_61609750_C_T	61609750	T	C	1055	0.354028	-0.25744	0.0455904	1.63464e-08	TG.18.2_18.2_20.5	TG	Triacylglycerol	TG(18:2)/(18:2)/(20:5)	11_61609750_C/T	11:61609750	ENSG00000134824	ENST00000257261	Transcript	intron_variant	-	-	-	-	-	-	MODIFIER
11	11_61610750_G_A	61610750	A	G	1055	0.354502	-0.25764	0.0456104	1.61652e-08	TG.18.2_18.2_20.5	TG	Triacylglycerol	TG(18:2)/(18:2)/(20:5)	11_61610750_G/A	11:61610750	ENSG00000134824	ENST00000257261	Transcript	intron_variant	-	-	-	-	-	-	MODIFIER
11	11_61618608_A_G	61618608	G	A	1055	0.371564	-0.263447	0.0451494	5.37866e-09	TG.18.2_18.2_20.5	TG	Triacylglycerol	TG(18:2)/(18:2)/(20:5)	11_61618608_A/G	11:61618608	ENSG00000134824	ENST00000257261	Transcript	intron_variant	-	-	-	-	-	-	MODIFIER
11	11_61619829_C_A	61619829	A	C	1055	0.627014	0.26117	0.0450316	6.64304e-09	TG.18.2_18.2_20.5	TG	Triacylglycerol	TG(18:2)/(18:2)/(20:5)	11_61619829_C/A	11:61619829	ENSG00000134824	ENST00000257261	Transcript	intron_variant	-	-	-	-	-	-	MODIFIER
11	11_61621194_G_A	61621194	A	G	1055	0.329384	-0.26174	0.0460257	1.29421e-08	TG.18.2_18.2_20.5	TG	Triacylglycerol	TG(18:2)/(18:2)/(20:5)	11_61621194_G/A	11:61621194	ENSG00000134824	ENST00000257261	Transcript	intron_variant	-	-	-	-	-	-	MODIFIER
11	11_61621556_G_C	61621556	C	G	1055	0.374882	-0.263639	0.0451237	5.14e-09	TG.18.2_18.2_20.5	TG	Triacylglycerol	TG(18:2)/(18:2)/(20:5)	11_61621556_G/C	11:61621556	ENSG00000134824	ENST00000257261	Transcript	intron_variant	-	-	-	-	-	-	MODIFIER
11	11_61622227_T_C	61622227	C	T	1055	0.330332	-0.270901	0.0461568	4.38021e-09	TG.18.2_18.2_20.5	TG	Triacylglycerol	TG(18:2)/(18:2)/(20:5)	11_61622227_T/C	11:61622227	ENSG00000134824	ENST00000257261	Transcript	intron_variant	-	-	-	-	-	-	MODIFIER
11	11_61623140_C_T	61623140	T	C	1055	0.373934	-0.257424	0.0450774	1.12503e-08	TG.18.2_18.2_20.5	TG	Triacylglycerol	TG(18:2)/(18:2)/(20:5)	11_61623140_C/T	11:61623140	ENSG00000134824	ENST00000257261	Transcript	intron_variant	-	-	-	-	-	-	MODIFIER
11	11_61543499_T_C	61543499	C	T	1055	0.370616	-0.296613	0.043541	9.60783e-12	TG.18.2_18.2_22.6	TG	Triacylglycerol	TG(18:2)/(18:2)/(22:6)	11_61543499_T/C	11:61543499	ENSG00000124920	ENST00000265460	Transcript	intron_variant	-	-	-	-	-	-	MODIFIER
11	11_61543961_T_C	61543961	C	T	1055	0.367773	-0.288674	0.0435515	3.39475e-11	TG.18.2_18.2_22.6	TG	Triacylglycerol	TG(18:2)/(18:2)/(22:6)	11_61543961_T/C	11:61543961	ENSG00000124920	ENST00000265460	Transcript	intron_variant	-	-	-	-	-	-	MODIFIER
11	11_61546592_A_G	61546592	G	A	1055	0.367299	-0.288086	0.0434407	3.31815e-11	TG.18.2_18.2_22.6	TG	Triacylglycerol	TG(18:2)/(18:2)/(22:6)	11_61546592_A/G	11:61546592	ENSG00000124920	ENST00000265460	Transcript	intron_variant	-	-	-	-	-	-	MODIFIER
11	11_61547237_C_T	61547237	T	C	1055	0.332227	-0.303633	0.044517	9.06459e-12	TG.18.2_18.2_22.6	TG	Triacylglycerol	TG(18:2)/(18:2)/(22:6)	11_61547237_C/T	11:61547237	ENSG00000124920	ENST00000265460	Transcript	intron_variant	-	-	-	-	-	-	MODIFIER
11	11_61549025_G_A	61549025	A	G	1055	0.34455	-0.297757	0.043928	1.21604e-11	TG.18.2_18.2_22.6	TG	Triacylglycerol	TG(18:2)/(18:2)/(22:6)	11_61549025_G/A	11:61549025	ENSG00000124920	ENST00000265460	Transcript	intron_variant	-	-	-	-	-	-	MODIFIER
11	11_61549458_A_G	61549458	G	A	1055	0.347867	-0.295508	0.0444637	3.01069e-11	TG.18.2_18.2_22.6	TG	Triacylglycerol	TG(18:2)/(18:2)/(22:6)	11_61549458_A/G	11:61549458	ENSG00000124920	ENST00000265460	Transcript	intron_variant	-	-	-	-	-	-	MODIFIER
11	11_61551356_T_C	61551356	C	T	1055	0.345972	-0.30973	0.0440011	1.93433e-12	TG.18.2_18.2_22.6	TG	Triacylglycerol	TG(18:2)/(18:2)/(22:6)	11_61551356_T/C	11:61551356	ENSG00000124920	ENST00000265460	Transcript	synonymous_variant	3068	3033	1011	S	agT/agC	-	LOW
11	11_61551927_A_C	61551927	C	A	1055	0.345498	-0.309204	0.043986	2.07135e-12	TG.18.2_18.2_22.6	TG	Triacylglycerol	TG(18:2)/(18:2)/(22:6)	11_61551927_A/C	11:61551927	ENSG00000134825	ENST00000257262	Transcript	downstream_gene_variant	-	-	-	-	-	-	MODIFIER
11	11_61552680_G_T	61552680	T	G	1055	0.342654	-0.301367	0.0441222	8.47417e-12	TG.18.2_18.2_22.6	TG	Triacylglycerol	TG(18:2)/(18:2)/(22:6)	11_61552680_G/T	11:61552680	ENSG00000134825	ENST00000257262	Transcript	downstream_gene_variant	-	-	-	-	-	-	MODIFIER
11	11_61557803_T_C	61557803	C	T	1055	0.346919	-0.311523	0.0441241	1.66334e-12	TG.18.2_18.2_22.6	TG	Triacylglycerol	TG(18:2)/(18:2)/(22:6)	11_61557803_T/C	11:61557803	ENSG00000134825	ENST00000257262	Transcript	intron_variant,NMD_transcript_variant	-	-	-	-	-	-	MODIFIER
11	11_61557826_T_C	61557826	C	T	1055	0.342654	-0.301367	0.0441222	8.47417e-12	TG.18.2_18.2_22.6	TG	Triacylglycerol	TG(18:2)/(18:2)/(22:6)	11_61557826_T/C	11:61557826	ENSG00000134825	ENST00000257262	Transcript	intron_variant,NMD_transcript_variant	-	-	-	-	-	-	MODIFIER
11	11_61560081_G_A	61560081	A	G	1055	0.31327	-0.322725	0.0451255	8.57035e-13	TG.18.2_18.2_22.6	TG	Triacylglycerol	TG(18:2)/(18:2)/(22:6)	11_61560081_G/A	11:61560081	ENSG00000134825	ENST00000257262	Transcript	upstream_gene_variant	-	-	-	-	-	-	MODIFIER
11	11_61564299_G_T	61564299	T	G	1055	0.361137	-0.28878	0.0441002	5.82048e-11	TG.18.2_18.2_22.6	TG	Triacylglycerol	TG(18:2)/(18:2)/(22:6)	11_61564299_G/T	11:61564299	ENSG00000134825	ENST00000257262	Transcript	upstream_gene_variant	-	-	-	-	-	-	MODIFIER
11	11_61565908_T_C	61565908	C	T	1055	0.361137	-0.28878	0.0441002	5.82048e-11	TG.18.2_18.2_22.6	TG	Triacylglycerol	TG(18:2)/(18:2)/(22:6)	11_61565908_T/C	11:61565908	ENSG00000168496	ENST00000305885	Transcript	downstream_gene_variant	-	-	-	-	-	-	MODIFIER
11	11_61567753_C_A	61567753	A	C	1055	0.309953	-0.264561	0.045394	5.60628e-09	TG.18.2_18.2_22.6	TG	Triacylglycerol	TG(18:2)/(18:2)/(22:6)	11_61567753_C/A	11:61567753	ENSG00000168496	ENST00000305885	Transcript	downstream_gene_variant	-	-	-	-	-	-	MODIFIER
11	11_61569306_C_G	61569306	G	C	1055	0.343128	-0.299704	0.044151	1.13582e-11	TG.18.2_18.2_22.6	TG	Triacylglycerol	TG(18:2)/(18:2)/(22:6)	11_61569306_C/G	11:61569306	ENSG00000168496	ENST00000305885	Transcript	downstream_gene_variant	-	-	-	-	-	-	MODIFIER
11	11_61569830_C_T	61569830	T	C	1055	0.342654	-0.301156	0.0441236	8.77512e-12	TG.18.2_18.2_22.6	TG	Triacylglycerol	TG(18:2)/(18:2)/(22:6)	11_61569830_C/T	11:61569830	ENSG00000149485	ENST00000350997	Transcript	3_prime_UTR_variant	1792	-	-	-	-	-	MODIFIER
11	11_61570783_T_C	61570783	C	T	1055	0.342654	-0.301156	0.0441236	8.77512e-12	TG.18.2_18.2_22.6	TG	Triacylglycerol	TG(18:2)/(18:2)/(22:6)	11_61570783_T/C	11:61570783	ENSG00000149485	ENST00000350997	Transcript	intron_variant	-	-	-	-	-	-	MODIFIER
11	11_61571348_C_G	61571348	G	C	1055	0.312796	-0.273963	0.0454175	1.61832e-09	TG.18.2_18.2_22.6	TG	Triacylglycerol	TG(18:2)/(18:2)/(22:6)	11_61571348_C/G	11:61571348	ENSG00000149485	ENST00000350997	Transcript	intron_variant	-	-	-	-	-	-	MODIFIER
11	11_61571382_G_A	61571382	A	G	1055	0.309479	-0.266185	0.0453726	4.44671e-09	TG.18.2_18.2_22.6	TG	Triacylglycerol	TG(18:2)/(18:2)/(22:6)	11_61571382_G/A	11:61571382	ENSG00000149485	ENST00000350997	Transcript	intron_variant	-	-	-	-	-	-	MODIFIER
11	11_61571478_T_C	61571478	C	T	1055	0.343128	-0.303448	0.0441267	6.12347e-12	TG.18.2_18.2_22.6	TG	Triacylglycerol	TG(18:2)/(18:2)/(22:6)	11_61571478_T/C	11:61571478	ENSG00000149485	ENST00000350997	Transcript	intron_variant	-	-	-	-	-	-	MODIFIER
11	11_61575158_A_G	61575158	G	A	1055	0.343128	-0.303448	0.0441267	6.12347e-12	TG.18.2_18.2_22.6	TG	Triacylglycerol	TG(18:2)/(18:2)/(22:6)	11_61575158_A/G	11:61575158	ENSG00000149485	ENST00000350997	Transcript	intron_variant	-	-	-	-	-	-	MODIFIER
11	11_61579463_A_G	61579463	G	A	1055	0.343128	-0.303448	0.0441267	6.12347e-12	TG.18.2_18.2_22.6	TG	Triacylglycerol	TG(18:2)/(18:2)/(22:6)	11_61579463_A/G	11:61579463	ENSG00000149485	ENST00000424501	Transcript	splice_polypyrimidine_tract_variant,intron_variant,NMD_transcript_variant	-	-	-	-	-	-	LOW
11	11_61579760_T_C	61579760	C	T	1055	0.309953	-0.268475	0.0453722	3.27497e-09	TG.18.2_18.2_22.6	TG	Triacylglycerol	TG(18:2)/(18:2)/(22:6)	11_61579760_T/C	11:61579760	ENSG00000134824	ENST00000257261	Transcript	upstream_gene_variant	-	-	-	-	-	-	MODIFIER
11	11_61580635_C_T	61580635	T	C	1055	0.309953	-0.268475	0.0453722	3.27497e-09	TG.18.2_18.2_22.6	TG	Triacylglycerol	TG(18:2)/(18:2)/(22:6)	11_61580635_C/T	11:61580635	ENSG00000134824	ENST00000257261	Transcript	upstream_gene_variant	-	-	-	-	-	-	MODIFIER
11	11_61581656_G_A	61581656	A	G	1055	0.280569	-0.293307	0.0467954	3.66023e-10	TG.18.2_18.2_22.6	TG	Triacylglycerol	TG(18:2)/(18:2)/(22:6)	11_61581656_G/A	11:61581656	ENSG00000134824	ENST00000257261	Transcript	upstream_gene_variant	-	-	-	-	-	-	MODIFIER
11	11_61581764_T_C	61581764	C	T	1055	0.31327	-0.276274	0.0454174	1.17945e-09	TG.18.2_18.2_22.6	TG	Triacylglycerol	TG(18:2)/(18:2)/(22:6)	11_61581764_T/C	11:61581764	ENSG00000134824	ENST00000257261	Transcript	upstream_gene_variant	-	-	-	-	-	-	MODIFIER
11	11_61582708_T_C	61582708	C	T	1055	0.309953	-0.268475	0.0453722	3.27497e-09	TG.18.2_18.2_22.6	TG	Triacylglycerol	TG(18:2)/(18:2)/(22:6)	11_61582708_T/C	11:61582708	ENSG00000134824	ENST00000257261	Transcript	upstream_gene_variant	-	-	-	-	-	-	MODIFIER
11	11_61585144_A_G	61585144	G	A	1055	0.343128	-0.303448	0.0441267	6.12347e-12	TG.18.2_18.2_22.6	TG	Triacylglycerol	TG(18:2)/(18:2)/(22:6)	11_61585144_A/G	11:61585144	ENSG00000134824	ENST00000257261	Transcript	intron_variant	-	-	-	-	-	-	MODIFIER
11	11_61588305_A_G	61588305	G	A	1055	0.345972	-0.311116	0.0441871	1.91038e-12	TG.18.2_18.2_22.6	TG	Triacylglycerol	TG(18:2)/(18:2)/(22:6)	11_61588305_A/G	11:61588305	ENSG00000134824	ENST00000257261	Transcript	intron_variant	-	-	-	-	-	-	MODIFIER
11	11_61589481_A_G	61589481	G	A	1055	0.313744	-0.277346	0.0454244	1.02373e-09	TG.18.2_18.2_22.6	TG	Triacylglycerol	TG(18:2)/(18:2)/(22:6)	11_61589481_A/G	11:61589481	ENSG00000134824	ENST00000257261	Transcript	intron_variant	-	-	-	-	-	-	MODIFIER
11	11_61592362_A_G	61592362	G	A	1055	0.347393	-0.313322	0.0442294	1.40035e-12	TG.18.2_18.2_22.6	TG	Triacylglycerol	TG(18:2)/(18:2)/(22:6)	11_61592362_A/G	11:61592362	ENSG00000134824	ENST00000257261	Transcript	intron_variant	-	-	-	-	-	-	MODIFIER
11	11_61593005_A_G	61593005	G	A	1055	0.347393	-0.313322	0.0442294	1.40035e-12	TG.18.2_18.2_22.6	TG	Triacylglycerol	TG(18:2)/(18:2)/(22:6)	11_61593005_A/G	11:61593005	ENSG00000134824	ENST00000257261	Transcript	intron_variant	-	-	-	-	-	-	MODIFIER
11	11_61593816_C_T	61593816	T	C	1055	0.344076	-0.305081	0.0441526	4.85681e-12	TG.18.2_18.2_22.6	TG	Triacylglycerol	TG(18:2)/(18:2)/(22:6)	11_61593816_C/T	11:61593816	ENSG00000134824	ENST00000522639	Transcript	synonymous_variant	192	114	38	H	caC/caT	-	LOW
11	11_61596633_C_T	61596633	T	C	1055	0.348341	-0.315888	0.0442507	9.42963e-13	TG.18.2_18.2_22.6	TG	Triacylglycerol	TG(18:2)/(18:2)/(22:6)	11_61596633_C/T	11:61596633	ENSG00000134824	ENST00000257261	Transcript	intron_variant	-	-	-	-	-	-	MODIFIER
11	11_61597972_A_G	61597972	G	A	1055	0.346446	-0.312662	0.0442944	1.68021e-12	TG.18.2_18.2_22.6	TG	Triacylglycerol	TG(18:2)/(18:2)/(22:6)	11_61597972_A/G	11:61597972	ENSG00000134824	ENST00000257261	Transcript	intron_variant	-	-	-	-	-	-	MODIFIER
11	11_61598288_C_T	61598288	T	C	1055	0.271564	-0.266412	0.0474122	1.91985e-08	TG.18.2_18.2_22.6	TG	Triacylglycerol	TG(18:2)/(18:2)/(22:6)	11_61598288_C/T	11:61598288	ENSG00000134824	ENST00000257261	Transcript	intron_variant	-	-	-	-	-	-	MODIFIER
11	11_61600342_A_C	61600342	C	A	1055	0.647393	0.307435	0.0440922	3.11259e-12	TG.18.2_18.2_22.6	TG	Triacylglycerol	TG(18:2)/(18:2)/(22:6)	11_61600342_A/C	11:61600342	ENSG00000134824	ENST00000257261	Transcript	intron_variant	-	-	-	-	-	-	MODIFIER
11	11_61602003_C_G	61602003	G	C	1055	0.278199	-0.260324	0.0470611	3.17279e-08	TG.18.2_18.2_22.6	TG	Triacylglycerol	TG(18:2)/(18:2)/(22:6)	11_61602003_C/G	11:61602003	ENSG00000134824	ENST00000257261	Transcript	intron_variant	-	-	-	-	-	-	MODIFIER
11	11_61603510_C_A	61603510	A	C	1055	0.351185	-0.306243	0.0440406	3.55945e-12	TG.18.2_18.2_22.6	TG	Triacylglycerol	TG(18:2)/(18:2)/(22:6)	11_61603510_C/A	11:61603510	ENSG00000134824	ENST00000257261	Transcript	intron_variant	-	-	-	-	-	-	MODIFIER
11	11_61604814_C_A	61604814	A	C	1055	0.351659	-0.306782	0.0440568	3.32306e-12	TG.18.2_18.2_22.6	TG	Triacylglycerol	TG(18:2)/(18:2)/(22:6)	11_61604814_C/A	11:61604814	ENSG00000134824	ENST00000257261	Transcript	intron_variant	-	-	-	-	-	-	MODIFIER
11	11_61605499_T_A	61605499	A	T	1055	0.351659	-0.306782	0.0440568	3.32306e-12	TG.18.2_18.2_22.6	TG	Triacylglycerol	TG(18:2)/(18:2)/(22:6)	11_61605499_T/A	11:61605499	ENSG00000134824	ENST00000257261	Transcript	intron_variant	-	-	-	-	-	-	MODIFIER
11	11_61605613_C_T	61605613	T	C	1055	0.230806	-0.288244	0.0499376	7.82989e-09	TG.18.2_18.2_22.6	TG	Triacylglycerol	TG(18:2)/(18:2)/(22:6)	11_61605613_C/T	11:61605613	ENSG00000134824	ENST00000257261	Transcript	intron_variant	-	-	-	-	-	-	MODIFIER
11	11_61606642_A_G	61606642	G	A	1055	0.352607	-0.304964	0.0440114	4.23187e-12	TG.18.2_18.2_22.6	TG	Triacylglycerol	TG(18:2)/(18:2)/(22:6)	11_61606642_A/G	11:61606642	ENSG00000134824	ENST00000257261	Transcript	intron_variant	-	-	-	-	-	-	MODIFIER
11	11_61606683_G_A	61606683	A	G	1055	0.352607	-0.304964	0.0440114	4.23187e-12	TG.18.2_18.2_22.6	TG	Triacylglycerol	TG(18:2)/(18:2)/(22:6)	11_61606683_G/A	11:61606683	ENSG00000134824	ENST00000257261	Transcript	intron_variant	-	-	-	-	-	-	MODIFIER
11	11_61607168_A_G	61607168	G	A	1055	0.232701	-0.28739	0.0497852	7.80552e-09	TG.18.2_18.2_22.6	TG	Triacylglycerol	TG(18:2)/(18:2)/(22:6)	11_61607168_A/G	11:61607168	ENSG00000134824	ENST00000257261	Transcript	intron_variant	-	-	-	-	-	-	MODIFIER
11	11_61609750_C_T	61609750	T	C	1055	0.354028	-0.303086	0.0440838	6.18931e-12	TG.18.2_18.2_22.6	TG	Triacylglycerol	TG(18:2)/(18:2)/(22:6)	11_61609750_C/T	11:61609750	ENSG00000134824	ENST00000257261	Transcript	intron_variant	-	-	-	-	-	-	MODIFIER
11	11_61610750_G_A	61610750	A	G	1055	0.354502	-0.30363	0.0441005	5.78076e-12	TG.18.2_18.2_22.6	TG	Triacylglycerol	TG(18:2)/(18:2)/(22:6)	11_61610750_G/A	11:61610750	ENSG00000134824	ENST00000257261	Transcript	intron_variant	-	-	-	-	-	-	MODIFIER
11	11_61611694_G_A	61611694	A	G	1055	0.233649	-0.284973	0.0497892	1.04299e-08	TG.18.2_18.2_22.6	TG	Triacylglycerol	TG(18:2)/(18:2)/(22:6)	11_61611694_G/A	11:61611694	ENSG00000134824	ENST00000257261	Transcript	intron_variant	-	-	-	-	-	-	MODIFIER
11	11_61612830_C_T	61612830	T	C	1055	0.216588	-0.309075	0.0506064	1.01249e-09	TG.18.2_18.2_22.6	TG	Triacylglycerol	TG(18:2)/(18:2)/(22:6)	11_61612830_C/T	11:61612830	ENSG00000134824	ENST00000257261	Transcript	intron_variant	-	-	-	-	-	-	MODIFIER
11	11_61613745_C_T	61613745	T	C	1055	0.218483	-0.305702	0.0505884	1.51353e-09	TG.18.2_18.2_22.6	TG	Triacylglycerol	TG(18:2)/(18:2)/(22:6)	11_61613745_C/T	11:61613745	ENSG00000134824	ENST00000257261	Transcript	intron_variant	-	-	-	-	-	-	MODIFIER
11	11_61615803_C_G	61615803	G	C	1055	0.217536	-0.309952	0.0505823	8.91683e-10	TG.18.2_18.2_22.6	TG	Triacylglycerol	TG(18:2)/(18:2)/(22:6)	11_61615803_C/G	11:61615803	ENSG00000134824	ENST00000257261	Transcript	intron_variant	-	-	-	-	-	-	MODIFIER
11	11_61616977_G_C	61616977	C	G	1055	0.218957	-0.305028	0.0505833	1.63742e-09	TG.18.2_18.2_22.6	TG	Triacylglycerol	TG(18:2)/(18:2)/(22:6)	11_61616977_G/C	11:61616977	ENSG00000134824	ENST00000257261	Transcript	intron_variant	-	-	-	-	-	-	MODIFIER
11	11_61617676_T_A	61617676	A	T	1055	0.263507	-0.266562	0.0478161	2.47906e-08	TG.18.2_18.2_22.6	TG	Triacylglycerol	TG(18:2)/(18:2)/(22:6)	11_61617676_T/A	11:61617676	ENSG00000134824	ENST00000257261	Transcript	intron_variant	-	-	-	-	-	-	MODIFIER
11	11_61618608_A_G	61618608	G	A	1055	0.371564	-0.309403	0.043596	1.27458e-12	TG.18.2_18.2_22.6	TG	Triacylglycerol	TG(18:2)/(18:2)/(22:6)	11_61618608_A/G	11:61618608	ENSG00000134824	ENST00000257261	Transcript	intron_variant	-	-	-	-	-	-	MODIFIER
11	11_61618831_T_C	61618831	C	T	1055	0.277251	-0.269965	0.0469967	9.22794e-09	TG.18.2_18.2_22.6	TG	Triacylglycerol	TG(18:2)/(18:2)/(22:6)	11_61618831_T/C	11:61618831	ENSG00000134824	ENST00000257261	Transcript	intron_variant	-	-	-	-	-	-	MODIFIER
11	11_61619829_C_A	61619829	A	C	1055	0.627014	0.307755	0.0434879	1.47533e-12	TG.18.2_18.2_22.6	TG	Triacylglycerol	TG(18:2)/(18:2)/(22:6)	11_61619829_C/A	11:61619829	ENSG00000134824	ENST00000257261	Transcript	intron_variant	-	-	-	-	-	-	MODIFIER
11	11_61619893_C_T	61619893	T	C	1055	0.232227	-0.294061	0.0493481	2.53929e-09	TG.18.2_18.2_22.6	TG	Triacylglycerol	TG(18:2)/(18:2)/(22:6)	11_61619893_C/T	11:61619893	ENSG00000134824	ENST00000257261	Transcript	intron_variant	-	-	-	-	-	-	MODIFIER
11	11_61621040_G_C	61621040	C	G	1055	0.243128	-0.293343	0.0490132	2.16409e-09	TG.18.2_18.2_22.6	TG	Triacylglycerol	TG(18:2)/(18:2)/(22:6)	11_61621040_G/C	11:61621040	ENSG00000134824	ENST00000257261	Transcript	intron_variant	-	-	-	-	-	-	MODIFIER
11	11_61621194_G_A	61621194	A	G	1055	0.329384	-0.310479	0.0444751	2.93185e-12	TG.18.2_18.2_22.6	TG	Triacylglycerol	TG(18:2)/(18:2)/(22:6)	11_61621194_G/A	11:61621194	ENSG00000134824	ENST00000257261	Transcript	intron_variant	-	-	-	-	-	-	MODIFIER
11	11_61621556_G_C	61621556	C	G	1055	0.374882	-0.309321	0.0435706	1.25388e-12	TG.18.2_18.2_22.6	TG	Triacylglycerol	TG(18:2)/(18:2)/(22:6)	11_61621556_G/C	11:61621556	ENSG00000134824	ENST00000257261	Transcript	intron_variant	-	-	-	-	-	-	MODIFIER
11	11_61622227_T_C	61622227	C	T	1055	0.330332	-0.318612	0.0445532	8.59725e-13	TG.18.2_18.2_22.6	TG	Triacylglycerol	TG(18:2)/(18:2)/(22:6)	11_61622227_T/C	11:61622227	ENSG00000134824	ENST00000257261	Transcript	intron_variant	-	-	-	-	-	-	MODIFIER
11	11_61623140_C_T	61623140	T	C	1055	0.373934	-0.302229	0.0435711	4.02033e-12	TG.18.2_18.2_22.6	TG	Triacylglycerol	TG(18:2)/(18:2)/(22:6)	11_61623140_C/T	11:61623140	ENSG00000134824	ENST00000257261	Transcript	intron_variant	-	-	-	-	-	-	MODIFIER
11	11_61624181_T_C	61624181	C	T	1055	0.623223	0.27994	0.0432969	1.00902e-10	TG.18.2_18.2_22.6	TG	Triacylglycerol	TG(18:2)/(18:2)/(22:6)	11_61624181_T/C	11:61624181	ENSG00000134824	ENST00000257261	Transcript	intron_variant	-	-	-	-	-	-	MODIFIER
11	11_61626206_G_A	61626206	A	G	1055	0.322275	-0.264589	0.0466244	1.38775e-08	TG.18.2_18.2_22.6	TG	Triacylglycerol	TG(18:2)/(18:2)/(22:6)	11_61626206_G/A	11:61626206	ENSG00000134824	ENST00000257261	Transcript	intron_variant	-	-	-	-	-	-	MODIFIER
11	11_61626921_G_T	61626921	T	G	1055	0.298104	-0.276891	0.0473435	4.95863e-09	TG.18.2_18.2_22.6	TG	Triacylglycerol	TG(18:2)/(18:2)/(22:6)	11_61626921_G/T	11:61626921	ENSG00000134824	ENST00000257261	Transcript	intron_variant	-	-	-	-	-	-	MODIFIER
11	11_61627484_A_G	61627484	G	A	1055	0.300948	-0.281234	0.0472716	2.69236e-09	TG.18.2_18.2_22.6	TG	Triacylglycerol	TG(18:2)/(18:2)/(22:6)	11_61627484_A/G	11:61627484	ENSG00000134824	ENST00000257261	Transcript	intron_variant	-	-	-	-	-	-	MODIFIER
11	11_61627881_T_C	61627881	C	T	1055	0.300948	-0.281234	0.0472716	2.69236e-09	TG.18.2_18.2_22.6	TG	Triacylglycerol	TG(18:2)/(18:2)/(22:6)	11_61627881_T/C	11:61627881	ENSG00000134824	ENST00000257261	Transcript	intron_variant	-	-	-	-	-	-	MODIFIER
11	11_61543499_T_C	61543499	C	T	1049	0.369876	-0.247816	0.0453251	4.56406e-08	TG.18.2_18.3_18.3	TG	Triacylglycerol	TG(18:2)/(18:3)/(18:3)	11_61543499_T/C	11:61543499	ENSG00000124920	ENST00000265460	Transcript	intron_variant	-	-	-	-	-	-	MODIFIER
11	11_61547237_C_T	61547237	T	C	1049	0.331268	-0.260036	0.046367	2.04422e-08	TG.18.2_18.3_18.3	TG	Triacylglycerol	TG(18:2)/(18:3)/(18:3)	11_61547237_C/T	11:61547237	ENSG00000124920	ENST00000265460	Transcript	intron_variant	-	-	-	-	-	-	MODIFIER
11	11_61549458_A_G	61549458	G	A	1049	0.346997	-0.253808	0.0462549	4.08465e-08	TG.18.2_18.3_18.3	TG	Triacylglycerol	TG(18:2)/(18:3)/(18:3)	11_61549458_A/G	11:61549458	ENSG00000124920	ENST00000265460	Transcript	intron_variant	-	-	-	-	-	-	MODIFIER
11	11_61551356_T_C	61551356	C	T	1049	0.345091	-0.255581	0.0458828	2.54306e-08	TG.18.2_18.3_18.3	TG	Triacylglycerol	TG(18:2)/(18:3)/(18:3)	11_61551356_T/C	11:61551356	ENSG00000124920	ENST00000265460	Transcript	synonymous_variant	3068	3033	1011	S	agT/agC	-	LOW
11	11_61551927_A_C	61551927	C	A	1049	0.344614	-0.256393	0.0458643	2.26726e-08	TG.18.2_18.3_18.3	TG	Triacylglycerol	TG(18:2)/(18:3)/(18:3)	11_61551927_A/C	11:61551927	ENSG00000134825	ENST00000257262	Transcript	downstream_gene_variant	-	-	-	-	-	-	MODIFIER
11	11_61557803_T_C	61557803	C	T	1049	0.346044	-0.256504	0.0460182	2.48993e-08	TG.18.2_18.3_18.3	TG	Triacylglycerol	TG(18:2)/(18:3)/(18:3)	11_61557803_T/C	11:61557803	ENSG00000134825	ENST00000257262	Transcript	intron_variant,NMD_transcript_variant	-	-	-	-	-	-	MODIFIER
11	11_61560081_G_A	61560081	A	G	1049	0.312202	-0.269094	0.0471158	1.12099e-08	TG.18.2_18.3_18.3	TG	Triacylglycerol	TG(18:2)/(18:3)/(18:3)	11_61560081_G/A	11:61560081	ENSG00000134825	ENST00000257262	Transcript	upstream_gene_variant	-	-	-	-	-	-	MODIFIER
11	11_61569830_C_T	61569830	T	C	1049	0.341754	-0.252512	0.0459504	3.90034e-08	TG.18.2_18.3_18.3	TG	Triacylglycerol	TG(18:2)/(18:3)/(18:3)	11_61569830_C/T	11:61569830	ENSG00000149485	ENST00000350997	Transcript	3_prime_UTR_variant	1792	-	-	-	-	-	MODIFIER
11	11_61570783_T_C	61570783	C	T	1049	0.341754	-0.252512	0.0459504	3.90034e-08	TG.18.2_18.3_18.3	TG	Triacylglycerol	TG(18:2)/(18:3)/(18:3)	11_61570783_T/C	11:61570783	ENSG00000149485	ENST00000350997	Transcript	intron_variant	-	-	-	-	-	-	MODIFIER
11	11_61571478_T_C	61571478	C	T	1049	0.342231	-0.254792	0.0459685	2.97752e-08	TG.18.2_18.3_18.3	TG	Triacylglycerol	TG(18:2)/(18:3)/(18:3)	11_61571478_T/C	11:61571478	ENSG00000149485	ENST00000350997	Transcript	intron_variant	-	-	-	-	-	-	MODIFIER
11	11_61575158_A_G	61575158	G	A	1049	0.342231	-0.254792	0.0459685	2.97752e-08	TG.18.2_18.3_18.3	TG	Triacylglycerol	TG(18:2)/(18:3)/(18:3)	11_61575158_A/G	11:61575158	ENSG00000149485	ENST00000350997	Transcript	intron_variant	-	-	-	-	-	-	MODIFIER
11	11_61579463_A_G	61579463	G	A	1049	0.342231	-0.254792	0.0459685	2.97752e-08	TG.18.2_18.3_18.3	TG	Triacylglycerol	TG(18:2)/(18:3)/(18:3)	11_61579463_A/G	11:61579463	ENSG00000149485	ENST00000424501	Transcript	splice_polypyrimidine_tract_variant,intron_variant,NMD_transcript_variant	-	-	-	-	-	-	LOW
11	11_61585144_A_G	61585144	G	A	1049	0.342231	-0.254792	0.0459685	2.97752e-08	TG.18.2_18.3_18.3	TG	Triacylglycerol	TG(18:2)/(18:3)/(18:3)	11_61585144_A/G	11:61585144	ENSG00000134824	ENST00000257261	Transcript	intron_variant	-	-	-	-	-	-	MODIFIER
11	11_61588305_A_G	61588305	G	A	1049	0.345091	-0.261654	0.0460791	1.35986e-08	TG.18.2_18.3_18.3	TG	Triacylglycerol	TG(18:2)/(18:3)/(18:3)	11_61588305_A/G	11:61588305	ENSG00000134824	ENST00000257261	Transcript	intron_variant	-	-	-	-	-	-	MODIFIER
11	11_61592362_A_G	61592362	G	A	1049	0.34652	-0.26104	0.0461361	1.53107e-08	TG.18.2_18.3_18.3	TG	Triacylglycerol	TG(18:2)/(18:3)/(18:3)	11_61592362_A/G	11:61592362	ENSG00000134824	ENST00000257261	Transcript	intron_variant	-	-	-	-	-	-	MODIFIER
11	11_61593005_A_G	61593005	G	A	1049	0.34652	-0.26104	0.0461361	1.53107e-08	TG.18.2_18.3_18.3	TG	Triacylglycerol	TG(18:2)/(18:3)/(18:3)	11_61593005_A/G	11:61593005	ENSG00000134824	ENST00000257261	Transcript	intron_variant	-	-	-	-	-	-	MODIFIER
11	11_61593816_C_T	61593816	T	C	1049	0.343184	-0.254967	0.0460049	2.98751e-08	TG.18.2_18.3_18.3	TG	Triacylglycerol	TG(18:2)/(18:3)/(18:3)	11_61593816_C/T	11:61593816	ENSG00000134824	ENST00000522639	Transcript	synonymous_variant	192	114	38	H	caC/caT	-	LOW
11	11_61596633_C_T	61596633	T	C	1049	0.347474	-0.262937	0.0461746	1.23803e-08	TG.18.2_18.3_18.3	TG	Triacylglycerol	TG(18:2)/(18:3)/(18:3)	11_61596633_C/T	11:61596633	ENSG00000134824	ENST00000257261	Transcript	intron_variant	-	-	-	-	-	-	MODIFIER
11	11_61597972_A_G	61597972	G	A	1049	0.345567	-0.261431	0.0461973	1.52242e-08	TG.18.2_18.3_18.3	TG	Triacylglycerol	TG(18:2)/(18:3)/(18:3)	11_61597972_A/G	11:61597972	ENSG00000134824	ENST00000257261	Transcript	intron_variant	-	-	-	-	-	-	MODIFIER
11	11_61600342_A_C	61600342	C	A	1049	0.648236	0.256003	0.0459567	2.53982e-08	TG.18.2_18.3_18.3	TG	Triacylglycerol	TG(18:2)/(18:3)/(18:3)	11_61600342_A/C	11:61600342	ENSG00000134824	ENST00000257261	Transcript	intron_variant	-	-	-	-	-	-	MODIFIER
11	11_61603510_C_A	61603510	A	C	1049	0.350334	-0.257149	0.0458974	2.11036e-08	TG.18.2_18.3_18.3	TG	Triacylglycerol	TG(18:2)/(18:3)/(18:3)	11_61603510_C/A	11:61603510	ENSG00000134824	ENST00000257261	Transcript	intron_variant	-	-	-	-	-	-	MODIFIER
11	11_61604814_C_A	61604814	A	C	1049	0.35081	-0.256349	0.045917	2.36591e-08	TG.18.2_18.3_18.3	TG	Triacylglycerol	TG(18:2)/(18:3)/(18:3)	11_61604814_C/A	11:61604814	ENSG00000134824	ENST00000257261	Transcript	intron_variant	-	-	-	-	-	-	MODIFIER
11	11_61605499_T_A	61605499	A	T	1049	0.35081	-0.256349	0.045917	2.36591e-08	TG.18.2_18.3_18.3	TG	Triacylglycerol	TG(18:2)/(18:3)/(18:3)	11_61605499_T/A	11:61605499	ENSG00000134824	ENST00000257261	Transcript	intron_variant	-	-	-	-	-	-	MODIFIER
11	11_61606642_A_G	61606642	G	A	1049	0.351764	-0.253177	0.045859	3.37508e-08	TG.18.2_18.3_18.3	TG	Triacylglycerol	TG(18:2)/(18:3)/(18:3)	11_61606642_A/G	11:61606642	ENSG00000134824	ENST00000257261	Transcript	intron_variant	-	-	-	-	-	-	MODIFIER
11	11_61606683_G_A	61606683	A	G	1049	0.351764	-0.253177	0.045859	3.37508e-08	TG.18.2_18.3_18.3	TG	Triacylglycerol	TG(18:2)/(18:3)/(18:3)	11_61606683_G/A	11:61606683	ENSG00000134824	ENST00000257261	Transcript	intron_variant	-	-	-	-	-	-	MODIFIER
11	11_61609750_C_T	61609750	T	C	1049	0.353194	-0.252321	0.045919	3.90903e-08	TG.18.2_18.3_18.3	TG	Triacylglycerol	TG(18:2)/(18:3)/(18:3)	11_61609750_C/T	11:61609750	ENSG00000134824	ENST00000257261	Transcript	intron_variant	-	-	-	-	-	-	MODIFIER
11	11_61610750_G_A	61610750	A	G	1049	0.35367	-0.251521	0.0459392	4.37297e-08	TG.18.2_18.3_18.3	TG	Triacylglycerol	TG(18:2)/(18:3)/(18:3)	11_61610750_G/A	11:61610750	ENSG00000134824	ENST00000257261	Transcript	intron_variant	-	-	-	-	-	-	MODIFIER
11	11_61618608_A_G	61618608	G	A	1049	0.370829	-0.251698	0.0454651	3.09328e-08	TG.18.2_18.3_18.3	TG	Triacylglycerol	TG(18:2)/(18:3)/(18:3)	11_61618608_A/G	11:61618608	ENSG00000134824	ENST00000257261	Transcript	intron_variant	-	-	-	-	-	-	MODIFIER
11	11_61619829_C_A	61619829	A	C	1049	0.627741	0.249503	0.045345	3.74823e-08	TG.18.2_18.3_18.3	TG	Triacylglycerol	TG(18:2)/(18:3)/(18:3)	11_61619829_C/A	11:61619829	ENSG00000134824	ENST00000257261	Transcript	intron_variant	-	-	-	-	-	-	MODIFIER
11	11_61621556_G_C	61621556	C	G	1049	0.374166	-0.251031	0.0454381	3.30065e-08	TG.18.2_18.3_18.3	TG	Triacylglycerol	TG(18:2)/(18:3)/(18:3)	11_61621556_G/C	11:61621556	ENSG00000134824	ENST00000257261	Transcript	intron_variant	-	-	-	-	-	-	MODIFIER
11	11_61622227_T_C	61622227	C	T	1049	0.329361	-0.257234	0.0465042	3.17669e-08	TG.18.2_18.3_18.3	TG	Triacylglycerol	TG(18:2)/(18:3)/(18:3)	11_61622227_T/C	11:61622227	ENSG00000134824	ENST00000257261	Transcript	intron_variant	-	-	-	-	-	-	MODIFIER
11	11_61543499_T_C	61543499	C	T	1055	0.370616	-0.25817	0.0439002	4.08206e-09	TG.18.2_18.3_20.4	TG	Triacylglycerol	TG(18:2)/(18:3)/(20:4)	11_61543499_T/C	11:61543499	ENSG00000124920	ENST00000265460	Transcript	intron_variant	-	-	-	-	-	-	MODIFIER
11	11_61543961_T_C	61543961	C	T	1055	0.367773	-0.24967	0.0439069	1.29774e-08	TG.18.2_18.3_20.4	TG	Triacylglycerol	TG(18:2)/(18:3)/(20:4)	11_61543961_T/C	11:61543961	ENSG00000124920	ENST00000265460	Transcript	intron_variant	-	-	-	-	-	-	MODIFIER
11	11_61546592_A_G	61546592	G	A	1055	0.367299	-0.250111	0.0437902	1.1193e-08	TG.18.2_18.3_20.4	TG	Triacylglycerol	TG(18:2)/(18:3)/(20:4)	11_61546592_A/G	11:61546592	ENSG00000124920	ENST00000265460	Transcript	intron_variant	-	-	-	-	-	-	MODIFIER
11	11_61547237_C_T	61547237	T	C	1055	0.332227	-0.269361	0.0448561	1.91333e-09	TG.18.2_18.3_20.4	TG	Triacylglycerol	TG(18:2)/(18:3)/(20:4)	11_61547237_C/T	11:61547237	ENSG00000124920	ENST00000265460	Transcript	intron_variant	-	-	-	-	-	-	MODIFIER
11	11_61549025_G_A	61549025	A	G	1055	0.34455	-0.256234	0.0443043	7.31621e-09	TG.18.2_18.3_20.4	TG	Triacylglycerol	TG(18:2)/(18:3)/(20:4)	11_61549025_G/A	11:61549025	ENSG00000124920	ENST00000265460	Transcript	intron_variant	-	-	-	-	-	-	MODIFIER
11	11_61549458_A_G	61549458	G	A	1055	0.347867	-0.261649	0.0447945	5.18614e-09	TG.18.2_18.3_20.4	TG	Triacylglycerol	TG(18:2)/(18:3)/(20:4)	11_61549458_A/G	11:61549458	ENSG00000124920	ENST00000265460	Transcript	intron_variant	-	-	-	-	-	-	MODIFIER
11	11_61551356_T_C	61551356	C	T	1055	0.345972	-0.267489	0.0443923	1.6852e-09	TG.18.2_18.3_20.4	TG	Triacylglycerol	TG(18:2)/(18:3)/(20:4)	11_61551356_T/C	11:61551356	ENSG00000124920	ENST00000265460	Transcript	synonymous_variant	3068	3033	1011	S	agT/agC	-	LOW
11	11_61551927_A_C	61551927	C	A	1055	0.345498	-0.26733	0.0443747	1.69769e-09	TG.18.2_18.3_20.4	TG	Triacylglycerol	TG(18:2)/(18:3)/(20:4)	11_61551927_A/C	11:61551927	ENSG00000134825	ENST00000257262	Transcript	downstream_gene_variant	-	-	-	-	-	-	MODIFIER
11	11_61552680_G_T	61552680	T	G	1055	0.342654	-0.260077	0.0444999	5.08312e-09	TG.18.2_18.3_20.4	TG	Triacylglycerol	TG(18:2)/(18:3)/(20:4)	11_61552680_G/T	11:61552680	ENSG00000134825	ENST00000257262	Transcript	downstream_gene_variant	-	-	-	-	-	-	MODIFIER
11	11_61557803_T_C	61557803	C	T	1055	0.346919	-0.270108	0.0445119	1.29331e-09	TG.18.2_18.3_20.4	TG	Triacylglycerol	TG(18:2)/(18:3)/(20:4)	11_61557803_T/C	11:61557803	ENSG00000134825	ENST00000257262	Transcript	intron_variant,NMD_transcript_variant	-	-	-	-	-	-	MODIFIER
11	11_61557826_T_C	61557826	C	T	1055	0.342654	-0.260077	0.0444999	5.08312e-09	TG.18.2_18.3_20.4	TG	Triacylglycerol	TG(18:2)/(18:3)/(20:4)	11_61557826_T/C	11:61557826	ENSG00000134825	ENST00000257262	Transcript	intron_variant,NMD_transcript_variant	-	-	-	-	-	-	MODIFIER
11	11_61560081_G_A	61560081	A	G	1055	0.31327	-0.283982	0.0455046	4.35552e-10	TG.18.2_18.3_20.4	TG	Triacylglycerol	TG(18:2)/(18:3)/(20:4)	11_61560081_G/A	11:61560081	ENSG00000134825	ENST00000257262	Transcript	upstream_gene_variant	-	-	-	-	-	-	MODIFIER
11	11_61564299_G_T	61564299	T	G	1055	0.361137	-0.251679	0.0444441	1.48901e-08	TG.18.2_18.3_20.4	TG	Triacylglycerol	TG(18:2)/(18:3)/(20:4)	11_61564299_G/T	11:61564299	ENSG00000134825	ENST00000257262	Transcript	upstream_gene_variant	-	-	-	-	-	-	MODIFIER
11	11_61565908_T_C	61565908	C	T	1055	0.361137	-0.251679	0.0444441	1.48901e-08	TG.18.2_18.3_20.4	TG	Triacylglycerol	TG(18:2)/(18:3)/(20:4)	11_61565908_T/C	11:61565908	ENSG00000168496	ENST00000305885	Transcript	downstream_gene_variant	-	-	-	-	-	-	MODIFIER
11	11_61569306_C_G	61569306	G	C	1055	0.343128	-0.258861	0.0445247	6.10444e-09	TG.18.2_18.3_20.4	TG	Triacylglycerol	TG(18:2)/(18:3)/(20:4)	11_61569306_C/G	11:61569306	ENSG00000168496	ENST00000305885	Transcript	downstream_gene_variant	-	-	-	-	-	-	MODIFIER
11	11_61569830_C_T	61569830	T	C	1055	0.342654	-0.261072	0.0444944	4.4236e-09	TG.18.2_18.3_20.4	TG	Triacylglycerol	TG(18:2)/(18:3)/(20:4)	11_61569830_C/T	11:61569830	ENSG00000149485	ENST00000350997	Transcript	3_prime_UTR_variant	1792	-	-	-	-	-	MODIFIER
11	11_61570783_T_C	61570783	C	T	1055	0.342654	-0.261072	0.0444944	4.4236e-09	TG.18.2_18.3_20.4	TG	Triacylglycerol	TG(18:2)/(18:3)/(20:4)	11_61570783_T/C	11:61570783	ENSG00000149485	ENST00000350997	Transcript	intron_variant	-	-	-	-	-	-	MODIFIER
11	11_61571478_T_C	61571478	C	T	1055	0.343128	-0.263742	0.0444975	3.08273e-09	TG.18.2_18.3_20.4	TG	Triacylglycerol	TG(18:2)/(18:3)/(20:4)	11_61571478_T/C	11:61571478	ENSG00000149485	ENST00000350997	Transcript	intron_variant	-	-	-	-	-	-	MODIFIER
11	11_61575158_A_G	61575158	G	A	1055	0.343128	-0.263742	0.0444975	3.08273e-09	TG.18.2_18.3_20.4	TG	Triacylglycerol	TG(18:2)/(18:3)/(20:4)	11_61575158_A/G	11:61575158	ENSG00000149485	ENST00000350997	Transcript	intron_variant	-	-	-	-	-	-	MODIFIER
11	11_61579463_A_G	61579463	G	A	1055	0.343128	-0.263742	0.0444975	3.08273e-09	TG.18.2_18.3_20.4	TG	Triacylglycerol	TG(18:2)/(18:3)/(20:4)	11_61579463_A/G	11:61579463	ENSG00000149485	ENST00000424501	Transcript	splice_polypyrimidine_tract_variant,intron_variant,NMD_transcript_variant	-	-	-	-	-	-	LOW
11	11_61581656_G_A	61581656	A	G	1055	0.280569	-0.265393	0.0470895	1.74113e-08	TG.18.2_18.3_20.4	TG	Triacylglycerol	TG(18:2)/(18:3)/(20:4)	11_61581656_G/A	11:61581656	ENSG00000134824	ENST00000257261	Transcript	upstream_gene_variant	-	-	-	-	-	-	MODIFIER
11	11_61585144_A_G	61585144	G	A	1055	0.343128	-0.263742	0.0444975	3.08273e-09	TG.18.2_18.3_20.4	TG	Triacylglycerol	TG(18:2)/(18:3)/(20:4)	11_61585144_A/G	11:61585144	ENSG00000134824	ENST00000257261	Transcript	intron_variant	-	-	-	-	-	-	MODIFIER
11	11_61588305_A_G	61588305	G	A	1055	0.345972	-0.271923	0.0445615	1.04613e-09	TG.18.2_18.3_20.4	TG	Triacylglycerol	TG(18:2)/(18:3)/(20:4)	11_61588305_A/G	11:61588305	ENSG00000134824	ENST00000257261	Transcript	intron_variant	-	-	-	-	-	-	MODIFIER
11	11_61592362_A_G	61592362	G	A	1055	0.347393	-0.273245	0.0446107	9.06299e-10	TG.18.2_18.3_20.4	TG	Triacylglycerol	TG(18:2)/(18:3)/(20:4)	11_61592362_A/G	11:61592362	ENSG00000134824	ENST00000257261	Transcript	intron_variant	-	-	-	-	-	-	MODIFIER
11	11_61593005_A_G	61593005	G	A	1055	0.347393	-0.273245	0.0446107	9.06299e-10	TG.18.2_18.3_20.4	TG	Triacylglycerol	TG(18:2)/(18:3)/(20:4)	11_61593005_A/G	11:61593005	ENSG00000134824	ENST00000257261	Transcript	intron_variant	-	-	-	-	-	-	MODIFIER
11	11_61593816_C_T	61593816	T	C	1055	0.344076	-0.264864	0.0445276	2.70935e-09	TG.18.2_18.3_20.4	TG	Triacylglycerol	TG(18:2)/(18:3)/(20:4)	11_61593816_C/T	11:61593816	ENSG00000134824	ENST00000522639	Transcript	synonymous_variant	192	114	38	H	caC/caT	-	LOW
11	11_61596633_C_T	61596633	T	C	1055	0.348341	-0.277043	0.0446271	5.36741e-10	TG.18.2_18.3_20.4	TG	Triacylglycerol	TG(18:2)/(18:3)/(20:4)	11_61596633_C/T	11:61596633	ENSG00000134824	ENST00000257261	Transcript	intron_variant	-	-	-	-	-	-	MODIFIER
11	11_61597972_A_G	61597972	G	A	1055	0.346446	-0.2723	0.0446766	1.09488e-09	TG.18.2_18.3_20.4	TG	Triacylglycerol	TG(18:2)/(18:3)/(20:4)	11_61597972_A/G	11:61597972	ENSG00000134824	ENST00000257261	Transcript	intron_variant	-	-	-	-	-	-	MODIFIER
11	11_61600342_A_C	61600342	C	A	1055	0.647393	0.269388	0.0444571	1.36544e-09	TG.18.2_18.3_20.4	TG	Triacylglycerol	TG(18:2)/(18:3)/(20:4)	11_61600342_A/C	11:61600342	ENSG00000134824	ENST00000257261	Transcript	intron_variant	-	-	-	-	-	-	MODIFIER
11	11_61603510_C_A	61603510	A	C	1055	0.351185	-0.269009	0.0443999	1.37175e-09	TG.18.2_18.3_20.4	TG	Triacylglycerol	TG(18:2)/(18:3)/(20:4)	11_61603510_C/A	11:61603510	ENSG00000134824	ENST00000257261	Transcript	intron_variant	-	-	-	-	-	-	MODIFIER
11	11_61604814_C_A	61604814	A	C	1055	0.351659	-0.269182	0.0444186	1.36018e-09	TG.18.2_18.3_20.4	TG	Triacylglycerol	TG(18:2)/(18:3)/(20:4)	11_61604814_C/A	11:61604814	ENSG00000134824	ENST00000257261	Transcript	intron_variant	-	-	-	-	-	-	MODIFIER
11	11_61605499_T_A	61605499	A	T	1055	0.351659	-0.269182	0.0444186	1.36018e-09	TG.18.2_18.3_20.4	TG	Triacylglycerol	TG(18:2)/(18:3)/(20:4)	11_61605499_T/A	11:61605499	ENSG00000134824	ENST00000257261	Transcript	intron_variant	-	-	-	-	-	-	MODIFIER
11	11_61606642_A_G	61606642	G	A	1055	0.352607	-0.266566	0.0443763	1.89052e-09	TG.18.2_18.3_20.4	TG	Triacylglycerol	TG(18:2)/(18:3)/(20:4)	11_61606642_A/G	11:61606642	ENSG00000134824	ENST00000257261	Transcript	intron_variant	-	-	-	-	-	-	MODIFIER
11	11_61606683_G_A	61606683	A	G	1055	0.352607	-0.266566	0.0443763	1.89052e-09	TG.18.2_18.3_20.4	TG	Triacylglycerol	TG(18:2)/(18:3)/(20:4)	11_61606683_G/A	11:61606683	ENSG00000134824	ENST00000257261	Transcript	intron_variant	-	-	-	-	-	-	MODIFIER
11	11_61609750_C_T	61609750	T	C	1055	0.354028	-0.264617	0.0444474	2.62468e-09	TG.18.2_18.3_20.4	TG	Triacylglycerol	TG(18:2)/(18:3)/(20:4)	11_61609750_C/T	11:61609750	ENSG00000134824	ENST00000257261	Transcript	intron_variant	-	-	-	-	-	-	MODIFIER
11	11_61610750_G_A	61610750	A	G	1055	0.354502	-0.264794	0.0444666	2.60246e-09	TG.18.2_18.3_20.4	TG	Triacylglycerol	TG(18:2)/(18:3)/(20:4)	11_61610750_G/A	11:61610750	ENSG00000134824	ENST00000257261	Transcript	intron_variant	-	-	-	-	-	-	MODIFIER
11	11_61618608_A_G	61618608	G	A	1055	0.371564	-0.270375	0.0439697	7.79133e-10	TG.18.2_18.3_20.4	TG	Triacylglycerol	TG(18:2)/(18:3)/(20:4)	11_61618608_A/G	11:61618608	ENSG00000134824	ENST00000257261	Transcript	intron_variant	-	-	-	-	-	-	MODIFIER
11	11_61619829_C_A	61619829	A	C	1055	0.627014	0.268425	0.0438622	9.37332e-10	TG.18.2_18.3_20.4	TG	Triacylglycerol	TG(18:2)/(18:3)/(20:4)	11_61619829_C/A	11:61619829	ENSG00000134824	ENST00000257261	Transcript	intron_variant	-	-	-	-	-	-	MODIFIER
11	11_61621194_G_A	61621194	A	G	1055	0.329384	-0.270279	0.0448539	1.68307e-09	TG.18.2_18.3_20.4	TG	Triacylglycerol	TG(18:2)/(18:3)/(20:4)	11_61621194_G/A	11:61621194	ENSG00000134824	ENST00000257261	Transcript	intron_variant	-	-	-	-	-	-	MODIFIER
11	11_61621556_G_C	61621556	C	G	1055	0.374882	-0.271084	0.0439396	6.85179e-10	TG.18.2_18.3_20.4	TG	Triacylglycerol	TG(18:2)/(18:3)/(20:4)	11_61621556_G/C	11:61621556	ENSG00000134824	ENST00000257261	Transcript	intron_variant	-	-	-	-	-	-	MODIFIER
11	11_61622227_T_C	61622227	C	T	1055	0.330332	-0.27936	0.0449334	5.06117e-10	TG.18.2_18.3_20.4	TG	Triacylglycerol	TG(18:2)/(18:3)/(20:4)	11_61622227_T/C	11:61622227	ENSG00000134824	ENST00000257261	Transcript	intron_variant	-	-	-	-	-	-	MODIFIER
11	11_61623140_C_T	61623140	T	C	1055	0.373934	-0.265397	0.0439259	1.52287e-09	TG.18.2_18.3_20.4	TG	Triacylglycerol	TG(18:2)/(18:3)/(20:4)	11_61623140_C/T	11:61623140	ENSG00000134824	ENST00000257261	Transcript	intron_variant	-	-	-	-	-	-	MODIFIER
11	11_61624181_T_C	61624181	C	T	1055	0.623223	0.24677	0.0436142	1.53124e-08	TG.18.2_18.3_20.4	TG	Triacylglycerol	TG(18:2)/(18:3)/(20:4)	11_61624181_T/C	11:61624181	ENSG00000134824	ENST00000257261	Transcript	intron_variant	-	-	-	-	-	-	MODIFIER
11	11_61626921_G_T	61626921	T	G	1055	0.298104	-0.260982	0.0475666	4.09582e-08	TG.18.2_18.3_20.4	TG	Triacylglycerol	TG(18:2)/(18:3)/(20:4)	11_61626921_G/T	11:61626921	ENSG00000134824	ENST00000257261	Transcript	intron_variant	-	-	-	-	-	-	MODIFIER
11	11_61627484_A_G	61627484	G	A	1055	0.300948	-0.264802	0.0474989	2.47671e-08	TG.18.2_18.3_20.4	TG	Triacylglycerol	TG(18:2)/(18:3)/(20:4)	11_61627484_A/G	11:61627484	ENSG00000134824	ENST00000257261	Transcript	intron_variant	-	-	-	-	-	-	MODIFIER
11	11_61627881_T_C	61627881	C	T	1055	0.300948	-0.264802	0.0474989	2.47671e-08	TG.18.2_18.3_20.4	TG	Triacylglycerol	TG(18:2)/(18:3)/(20:4)	11_61627881_T/C	11:61627881	ENSG00000134824	ENST00000257261	Transcript	intron_variant	-	-	-	-	-	-	MODIFIER
11	11_61543499_T_C	61543499	C	T	1055	0.370616	-0.297383	0.0435741	8.80687e-12	TG.18.2_18.3_22.5	TG	Triacylglycerol	TG(18:2)/(18:3)/(22:5)	11_61543499_T/C	11:61543499	ENSG00000124920	ENST00000265460	Transcript	intron_variant	-	-	-	-	-	-	MODIFIER
11	11_61543961_T_C	61543961	C	T	1055	0.367773	-0.290019	0.0435811	2.83857e-11	TG.18.2_18.3_22.5	TG	Triacylglycerol	TG(18:2)/(18:3)/(22:5)	11_61543961_T/C	11:61543961	ENSG00000124920	ENST00000265460	Transcript	intron_variant	-	-	-	-	-	-	MODIFIER
11	11_61546592_A_G	61546592	G	A	1055	0.367299	-0.289454	0.04347	2.76246e-11	TG.18.2_18.3_22.5	TG	Triacylglycerol	TG(18:2)/(18:3)/(22:5)	11_61546592_A/G	11:61546592	ENSG00000124920	ENST00000265460	Transcript	intron_variant	-	-	-	-	-	-	MODIFIER
11	11_61547237_C_T	61547237	T	C	1055	0.332227	-0.305205	0.0445457	7.30785e-12	TG.18.2_18.3_22.5	TG	Triacylglycerol	TG(18:2)/(18:3)/(22:5)	11_61547237_C/T	11:61547237	ENSG00000124920	ENST00000265460	Transcript	intron_variant	-	-	-	-	-	-	MODIFIER
11	11_61549025_G_A	61549025	A	G	1055	0.34455	-0.298702	0.0439604	1.08466e-11	TG.18.2_18.3_22.5	TG	Triacylglycerol	TG(18:2)/(18:3)/(22:5)	11_61549025_G/A	11:61549025	ENSG00000124920	ENST00000265460	Transcript	intron_variant	-	-	-	-	-	-	MODIFIER
11	11_61549458_A_G	61549458	G	A	1055	0.347867	-0.296387	0.044497	2.72273e-11	TG.18.2_18.3_22.5	TG	Triacylglycerol	TG(18:2)/(18:3)/(22:5)	11_61549458_A/G	11:61549458	ENSG00000124920	ENST00000265460	Transcript	intron_variant	-	-	-	-	-	-	MODIFIER
11	11_61551356_T_C	61551356	C	T	1055	0.345972	-0.310695	0.0440332	1.71464e-12	TG.18.2_18.3_22.5	TG	Triacylglycerol	TG(18:2)/(18:3)/(22:5)	11_61551356_T/C	11:61551356	ENSG00000124920	ENST00000265460	Transcript	synonymous_variant	3068	3033	1011	S	agT/agC	-	LOW
11	11_61551927_A_C	61551927	C	A	1055	0.345498	-0.31017	0.0440182	1.83595e-12	TG.18.2_18.3_22.5	TG	Triacylglycerol	TG(18:2)/(18:3)/(22:5)	11_61551927_A/C	11:61551927	ENSG00000134825	ENST00000257262	Transcript	downstream_gene_variant	-	-	-	-	-	-	MODIFIER
11	11_61552680_G_T	61552680	T	G	1055	0.342654	-0.302363	0.0441543	7.49576e-12	TG.18.2_18.3_22.5	TG	Triacylglycerol	TG(18:2)/(18:3)/(22:5)	11_61552680_G/T	11:61552680	ENSG00000134825	ENST00000257262	Transcript	downstream_gene_variant	-	-	-	-	-	-	MODIFIER
11	11_61557803_T_C	61557803	C	T	1055	0.346919	-0.31211	0.0441589	1.57321e-12	TG.18.2_18.3_22.5	TG	Triacylglycerol	TG(18:2)/(18:3)/(22:5)	11_61557803_T/C	11:61557803	ENSG00000134825	ENST00000257262	Transcript	intron_variant,NMD_transcript_variant	-	-	-	-	-	-	MODIFIER
11	11_61557826_T_C	61557826	C	T	1055	0.342654	-0.302363	0.0441543	7.49576e-12	TG.18.2_18.3_22.5	TG	Triacylglycerol	TG(18:2)/(18:3)/(22:5)	11_61557826_T/C	11:61557826	ENSG00000134825	ENST00000257262	Transcript	intron_variant,NMD_transcript_variant	-	-	-	-	-	-	MODIFIER
11	11_61560081_G_A	61560081	A	G	1055	0.31327	-0.323564	0.0451595	7.78368e-13	TG.18.2_18.3_22.5	TG	Triacylglycerol	TG(18:2)/(18:3)/(22:5)	11_61560081_G/A	11:61560081	ENSG00000134825	ENST00000257262	Transcript	upstream_gene_variant	-	-	-	-	-	-	MODIFIER
11	11_61564299_G_T	61564299	T	G	1055	0.361137	-0.289978	0.0441312	5.00414e-11	TG.18.2_18.3_22.5	TG	Triacylglycerol	TG(18:2)/(18:3)/(22:5)	11_61564299_G/T	11:61564299	ENSG00000134825	ENST00000257262	Transcript	upstream_gene_variant	-	-	-	-	-	-	MODIFIER
11	11_61565908_T_C	61565908	C	T	1055	0.361137	-0.289978	0.0441312	5.00414e-11	TG.18.2_18.3_22.5	TG	Triacylglycerol	TG(18:2)/(18:3)/(22:5)	11_61565908_T/C	11:61565908	ENSG00000168496	ENST00000305885	Transcript	downstream_gene_variant	-	-	-	-	-	-	MODIFIER
11	11_61567753_C_A	61567753	A	C	1055	0.309953	-0.265705	0.0454269	4.94311e-09	TG.18.2_18.3_22.5	TG	Triacylglycerol	TG(18:2)/(18:3)/(22:5)	11_61567753_C/A	11:61567753	ENSG00000168496	ENST00000305885	Transcript	downstream_gene_variant	-	-	-	-	-	-	MODIFIER
11	11_61569306_C_G	61569306	G	C	1055	0.343128	-0.300892	0.044182	9.74044e-12	TG.18.2_18.3_22.5	TG	Triacylglycerol	TG(18:2)/(18:3)/(22:5)	11_61569306_C/G	11:61569306	ENSG00000168496	ENST00000305885	Transcript	downstream_gene_variant	-	-	-	-	-	-	MODIFIER
11	11_61569830_C_T	61569830	T	C	1055	0.342654	-0.302433	0.0441539	7.40917e-12	TG.18.2_18.3_22.5	TG	Triacylglycerol	TG(18:2)/(18:3)/(22:5)	11_61569830_C/T	11:61569830	ENSG00000149485	ENST00000350997	Transcript	3_prime_UTR_variant	1792	-	-	-	-	-	MODIFIER
11	11_61570783_T_C	61570783	C	T	1055	0.342654	-0.302433	0.0441539	7.40917e-12	TG.18.2_18.3_22.5	TG	Triacylglycerol	TG(18:2)/(18:3)/(22:5)	11_61570783_T/C	11:61570783	ENSG00000149485	ENST00000350997	Transcript	intron_variant	-	-	-	-	-	-	MODIFIER
11	11_61571348_C_G	61571348	G	C	1055	0.312796	-0.27464	0.045453	1.51939e-09	TG.18.2_18.3_22.5	TG	Triacylglycerol	TG(18:2)/(18:3)/(22:5)	11_61571348_C/G	11:61571348	ENSG00000149485	ENST00000350997	Transcript	intron_variant	-	-	-	-	-	-	MODIFIER
11	11_61571382_G_A	61571382	A	G	1055	0.309479	-0.267424	0.0454049	3.86765e-09	TG.18.2_18.3_22.5	TG	Triacylglycerol	TG(18:2)/(18:3)/(22:5)	11_61571382_G/A	11:61571382	ENSG00000149485	ENST00000350997	Transcript	intron_variant	-	-	-	-	-	-	MODIFIER
11	11_61571478_T_C	61571478	C	T	1055	0.343128	-0.304628	0.0441577	5.24974e-12	TG.18.2_18.3_22.5	TG	Triacylglycerol	TG(18:2)/(18:3)/(22:5)	11_61571478_T/C	11:61571478	ENSG00000149485	ENST00000350997	Transcript	intron_variant	-	-	-	-	-	-	MODIFIER
11	11_61575158_A_G	61575158	G	A	1055	0.343128	-0.304628	0.0441577	5.24974e-12	TG.18.2_18.3_22.5	TG	Triacylglycerol	TG(18:2)/(18:3)/(22:5)	11_61575158_A/G	11:61575158	ENSG00000149485	ENST00000350997	Transcript	intron_variant	-	-	-	-	-	-	MODIFIER
11	11_61579463_A_G	61579463	G	A	1055	0.343128	-0.304628	0.0441577	5.24974e-12	TG.18.2_18.3_22.5	TG	Triacylglycerol	TG(18:2)/(18:3)/(22:5)	11_61579463_A/G	11:61579463	ENSG00000149485	ENST00000424501	Transcript	splice_polypyrimidine_tract_variant,intron_variant,NMD_transcript_variant	-	-	-	-	-	-	LOW
11	11_61579760_T_C	61579760	C	T	1055	0.309953	-0.269612	0.045405	2.88653e-09	TG.18.2_18.3_22.5	TG	Triacylglycerol	TG(18:2)/(18:3)/(22:5)	11_61579760_T/C	11:61579760	ENSG00000134824	ENST00000257261	Transcript	upstream_gene_variant	-	-	-	-	-	-	MODIFIER
11	11_61580635_C_T	61580635	T	C	1055	0.309953	-0.269612	0.045405	2.88653e-09	TG.18.2_18.3_22.5	TG	Triacylglycerol	TG(18:2)/(18:3)/(22:5)	11_61580635_C/T	11:61580635	ENSG00000134824	ENST00000257261	Transcript	upstream_gene_variant	-	-	-	-	-	-	MODIFIER
11	11_61581656_G_A	61581656	A	G	1055	0.280569	-0.294301	0.0468301	3.29058e-10	TG.18.2_18.3_22.5	TG	Triacylglycerol	TG(18:2)/(18:3)/(22:5)	11_61581656_G/A	11:61581656	ENSG00000134824	ENST00000257261	Transcript	upstream_gene_variant	-	-	-	-	-	-	MODIFIER
11	11_61581764_T_C	61581764	C	T	1055	0.31327	-0.276848	0.0454534	1.12341e-09	TG.18.2_18.3_22.5	TG	Triacylglycerol	TG(18:2)/(18:3)/(22:5)	11_61581764_T/C	11:61581764	ENSG00000134824	ENST00000257261	Transcript	upstream_gene_variant	-	-	-	-	-	-	MODIFIER
11	11_61582708_T_C	61582708	C	T	1055	0.309953	-0.269612	0.045405	2.88653e-09	TG.18.2_18.3_22.5	TG	Triacylglycerol	TG(18:2)/(18:3)/(22:5)	11_61582708_T/C	11:61582708	ENSG00000134824	ENST00000257261	Transcript	upstream_gene_variant	-	-	-	-	-	-	MODIFIER
11	11_61585144_A_G	61585144	G	A	1055	0.343128	-0.304628	0.0441577	5.24974e-12	TG.18.2_18.3_22.5	TG	Triacylglycerol	TG(18:2)/(18:3)/(22:5)	11_61585144_A/G	11:61585144	ENSG00000134824	ENST00000257261	Transcript	intron_variant	-	-	-	-	-	-	MODIFIER
11	11_61588305_A_G	61588305	G	A	1055	0.345972	-0.31176	0.0442215	1.78964e-12	TG.18.2_18.3_22.5	TG	Triacylglycerol	TG(18:2)/(18:3)/(22:5)	11_61588305_A/G	11:61588305	ENSG00000134824	ENST00000257261	Transcript	intron_variant	-	-	-	-	-	-	MODIFIER
11	11_61589481_A_G	61589481	G	A	1055	0.313744	-0.277973	0.0454602	9.67744e-10	TG.18.2_18.3_22.5	TG	Triacylglycerol	TG(18:2)/(18:3)/(22:5)	11_61589481_A/G	11:61589481	ENSG00000134824	ENST00000257261	Transcript	intron_variant	-	-	-	-	-	-	MODIFIER
11	11_61592362_A_G	61592362	G	A	1055	0.347393	-0.314015	0.0442636	1.30093e-12	TG.18.2_18.3_22.5	TG	Triacylglycerol	TG(18:2)/(18:3)/(22:5)	11_61592362_A/G	11:61592362	ENSG00000134824	ENST00000257261	Transcript	intron_variant	-	-	-	-	-	-	MODIFIER
11	11_61593005_A_G	61593005	G	A	1055	0.347393	-0.314015	0.0442636	1.30093e-12	TG.18.2_18.3_22.5	TG	Triacylglycerol	TG(18:2)/(18:3)/(22:5)	11_61593005_A/G	11:61593005	ENSG00000134824	ENST00000257261	Transcript	intron_variant	-	-	-	-	-	-	MODIFIER
11	11_61593816_C_T	61593816	T	C	1055	0.344076	-0.306311	0.0441832	4.12713e-12	TG.18.2_18.3_22.5	TG	Triacylglycerol	TG(18:2)/(18:3)/(22:5)	11_61593816_C/T	11:61593816	ENSG00000134824	ENST00000522639	Transcript	synonymous_variant	192	114	38	H	caC/caT	-	LOW
11	11_61596633_C_T	61596633	T	C	1055	0.348341	-0.316392	0.0442862	9.04862e-13	TG.18.2_18.3_22.5	TG	Triacylglycerol	TG(18:2)/(18:3)/(22:5)	11_61596633_C/T	11:61596633	ENSG00000134824	ENST00000257261	Transcript	intron_variant	-	-	-	-	-	-	MODIFIER
11	11_61597972_A_G	61597972	G	A	1055	0.346446	-0.313712	0.0443262	1.46926e-12	TG.18.2_18.3_22.5	TG	Triacylglycerol	TG(18:2)/(18:3)/(22:5)	11_61597972_A/G	11:61597972	ENSG00000134824	ENST00000257261	Transcript	intron_variant	-	-	-	-	-	-	MODIFIER
11	11_61598288_C_T	61598288	T	C	1055	0.271564	-0.270966	0.0474286	1.10907e-08	TG.18.2_18.3_22.5	TG	Triacylglycerol	TG(18:2)/(18:3)/(22:5)	11_61598288_C/T	11:61598288	ENSG00000134824	ENST00000257261	Transcript	intron_variant	-	-	-	-	-	-	MODIFIER
11	11_61600327_G_A	61600327	A	G	1055	0.274882	-0.258389	0.047184	4.34587e-08	TG.18.2_18.3_22.5	TG	Triacylglycerol	TG(18:2)/(18:3)/(22:5)	11_61600327_G/A	11:61600327	ENSG00000134824	ENST00000257261	Transcript	intron_variant	-	-	-	-	-	-	MODIFIER
11	11_61600342_A_C	61600342	C	A	1055	0.647393	0.308014	0.044127	2.94836e-12	TG.18.2_18.3_22.5	TG	Triacylglycerol	TG(18:2)/(18:3)/(22:5)	11_61600342_A/C	11:61600342	ENSG00000134824	ENST00000257261	Transcript	intron_variant	-	-	-	-	-	-	MODIFIER
11	11_61602003_C_G	61602003	G	C	1055	0.278199	-0.264489	0.0470796	1.93283e-08	TG.18.2_18.3_22.5	TG	Triacylglycerol	TG(18:2)/(18:3)/(22:5)	11_61602003_C/G	11:61602003	ENSG00000134824	ENST00000257261	Transcript	intron_variant	-	-	-	-	-	-	MODIFIER
11	11_61603510_C_A	61603510	A	C	1055	0.351185	-0.306913	0.0440748	3.32005e-12	TG.18.2_18.3_22.5	TG	Triacylglycerol	TG(18:2)/(18:3)/(22:5)	11_61603510_C/A	11:61603510	ENSG00000134824	ENST00000257261	Transcript	intron_variant	-	-	-	-	-	-	MODIFIER
11	11_61604814_C_A	61604814	A	C	1055	0.351659	-0.307451	0.044091	3.10007e-12	TG.18.2_18.3_22.5	TG	Triacylglycerol	TG(18:2)/(18:3)/(22:5)	11_61604814_C/A	11:61604814	ENSG00000134824	ENST00000257261	Transcript	intron_variant	-	-	-	-	-	-	MODIFIER
11	11_61605499_T_A	61605499	A	T	1055	0.351659	-0.307451	0.044091	3.10007e-12	TG.18.2_18.3_22.5	TG	Triacylglycerol	TG(18:2)/(18:3)/(22:5)	11_61605499_T/A	11:61605499	ENSG00000134824	ENST00000257261	Transcript	intron_variant	-	-	-	-	-	-	MODIFIER
11	11_61605613_C_T	61605613	T	C	1055	0.230806	-0.29287	0.0499552	4.55522e-09	TG.18.2_18.3_22.5	TG	Triacylglycerol	TG(18:2)/(18:3)/(22:5)	11_61605613_C/T	11:61605613	ENSG00000134824	ENST00000257261	Transcript	intron_variant	-	-	-	-	-	-	MODIFIER
11	11_61606642_A_G	61606642	G	A	1055	0.352607	-0.305615	0.0440457	3.96028e-12	TG.18.2_18.3_22.5	TG	Triacylglycerol	TG(18:2)/(18:3)/(22:5)	11_61606642_A/G	11:61606642	ENSG00000134824	ENST00000257261	Transcript	intron_variant	-	-	-	-	-	-	MODIFIER
11	11_61606683_G_A	61606683	A	G	1055	0.352607	-0.305615	0.0440457	3.96028e-12	TG.18.2_18.3_22.5	TG	Triacylglycerol	TG(18:2)/(18:3)/(22:5)	11_61606683_G/A	11:61606683	ENSG00000134824	ENST00000257261	Transcript	intron_variant	-	-	-	-	-	-	MODIFIER
11	11_61607168_A_G	61607168	G	A	1055	0.232701	-0.292076	0.0498024	4.4997e-09	TG.18.2_18.3_22.5	TG	Triacylglycerol	TG(18:2)/(18:3)/(22:5)	11_61607168_A/G	11:61607168	ENSG00000134824	ENST00000257261	Transcript	intron_variant	-	-	-	-	-	-	MODIFIER
11	11_61609750_C_T	61609750	T	C	1055	0.354028	-0.30338	0.0441205	6.14863e-12	TG.18.2_18.3_22.5	TG	Triacylglycerol	TG(18:2)/(18:3)/(22:5)	11_61609750_C/T	11:61609750	ENSG00000134824	ENST00000257261	Transcript	intron_variant	-	-	-	-	-	-	MODIFIER
11	11_61610750_G_A	61610750	A	G	1055	0.354502	-0.303922	0.0441372	5.7444e-12	TG.18.2_18.3_22.5	TG	Triacylglycerol	TG(18:2)/(18:3)/(22:5)	11_61610750_G/A	11:61610750	ENSG00000134824	ENST00000257261	Transcript	intron_variant	-	-	-	-	-	-	MODIFIER
11	11_61611694_G_A	61611694	A	G	1055	0.233649	-0.289378	0.0498081	6.25307e-09	TG.18.2_18.3_22.5	TG	Triacylglycerol	TG(18:2)/(18:3)/(22:5)	11_61611694_G/A	11:61611694	ENSG00000134824	ENST00000257261	Transcript	intron_variant	-	-	-	-	-	-	MODIFIER
11	11_61612830_C_T	61612830	T	C	1055	0.216588	-0.31372	0.0506232	5.7492e-10	TG.18.2_18.3_22.5	TG	Triacylglycerol	TG(18:2)/(18:3)/(22:5)	11_61612830_C/T	11:61612830	ENSG00000134824	ENST00000257261	Transcript	intron_variant	-	-	-	-	-	-	MODIFIER
11	11_61613745_C_T	61613745	T	C	1055	0.218483	-0.310245	0.050606	8.75547e-10	TG.18.2_18.3_22.5	TG	Triacylglycerol	TG(18:2)/(18:3)/(22:5)	11_61613745_C/T	11:61613745	ENSG00000134824	ENST00000257261	Transcript	intron_variant	-	-	-	-	-	-	MODIFIER
11	11_61615803_C_G	61615803	G	C	1055	0.217536	-0.31474	0.0505981	4.95905e-10	TG.18.2_18.3_22.5	TG	Triacylglycerol	TG(18:2)/(18:3)/(22:5)	11_61615803_C/G	11:61615803	ENSG00000134824	ENST00000257261	Transcript	intron_variant	-	-	-	-	-	-	MODIFIER
11	11_61616977_G_C	61616977	C	G	1055	0.218957	-0.309463	0.0506015	9.61431e-10	TG.18.2_18.3_22.5	TG	Triacylglycerol	TG(18:2)/(18:3)/(22:5)	11_61616977_G/C	11:61616977	ENSG00000134824	ENST00000257261	Transcript	intron_variant	-	-	-	-	-	-	MODIFIER
11	11_61617676_T_A	61617676	A	T	1055	0.263507	-0.271346	0.0478318	1.40376e-08	TG.18.2_18.3_22.5	TG	Triacylglycerol	TG(18:2)/(18:3)/(22:5)	11_61617676_T/A	11:61617676	ENSG00000134824	ENST00000257261	Transcript	intron_variant	-	-	-	-	-	-	MODIFIER
11	11_61618169_A_G	61618169	G	A	1055	0.159716	-0.314581	0.0575255	4.5375e-08	TG.18.2_18.3_22.5	TG	Triacylglycerol	TG(18:2)/(18:3)/(22:5)	11_61618169_A/G	11:61618169	ENSG00000134824	ENST00000257261	Transcript	intron_variant	-	-	-	-	-	-	MODIFIER
11	11_61618608_A_G	61618608	G	A	1055	0.371564	-0.308931	0.0436375	1.44689e-12	TG.18.2_18.3_22.5	TG	Triacylglycerol	TG(18:2)/(18:3)/(22:5)	11_61618608_A/G	11:61618608	ENSG00000134824	ENST00000257261	Transcript	intron_variant	-	-	-	-	-	-	MODIFIER
11	11_61618831_T_C	61618831	C	T	1055	0.277251	-0.273824	0.0470162	5.74379e-09	TG.18.2_18.3_22.5	TG	Triacylglycerol	TG(18:2)/(18:3)/(22:5)	11_61618831_T/C	11:61618831	ENSG00000134824	ENST00000257261	Transcript	intron_variant	-	-	-	-	-	-	MODIFIER
11	11_61619829_C_A	61619829	A	C	1055	0.627014	0.307559	0.0435274	1.59605e-12	TG.18.2_18.3_22.5	TG	Triacylglycerol	TG(18:2)/(18:3)/(22:5)	11_61619829_C/A	11:61619829	ENSG00000134824	ENST00000257261	Transcript	intron_variant	-	-	-	-	-	-	MODIFIER
11	11_61619893_C_T	61619893	T	C	1055	0.232227	-0.297414	0.0493718	1.70193e-09	TG.18.2_18.3_22.5	TG	Triacylglycerol	TG(18:2)/(18:3)/(22:5)	11_61619893_C/T	11:61619893	ENSG00000134824	ENST00000257261	Transcript	intron_variant	-	-	-	-	-	-	MODIFIER
11	11_61621040_G_C	61621040	C	G	1055	0.243128	-0.295826	0.0490415	1.6178e-09	TG.18.2_18.3_22.5	TG	Triacylglycerol	TG(18:2)/(18:3)/(22:5)	11_61621040_G/C	11:61621040	ENSG00000134824	ENST00000257261	Transcript	intron_variant	-	-	-	-	-	-	MODIFIER
11	11_61621194_G_A	61621194	A	G	1055	0.329384	-0.31034	0.044515	3.13382e-12	TG.18.2_18.3_22.5	TG	Triacylglycerol	TG(18:2)/(18:3)/(22:5)	11_61621194_G/A	11:61621194	ENSG00000134824	ENST00000257261	Transcript	intron_variant	-	-	-	-	-	-	MODIFIER
11	11_61621556_G_C	61621556	C	G	1055	0.374882	-0.309147	0.0436101	1.35196e-12	TG.18.2_18.3_22.5	TG	Triacylglycerol	TG(18:2)/(18:3)/(22:5)	11_61621556_G/C	11:61621556	ENSG00000134824	ENST00000257261	Transcript	intron_variant	-	-	-	-	-	-	MODIFIER
11	11_61622227_T_C	61622227	C	T	1055	0.330332	-0.318526	0.0445929	9.13347e-13	TG.18.2_18.3_22.5	TG	Triacylglycerol	TG(18:2)/(18:3)/(22:5)	11_61622227_T/C	11:61622227	ENSG00000134824	ENST00000257261	Transcript	intron_variant	-	-	-	-	-	-	MODIFIER
11	11_61623140_C_T	61623140	T	C	1055	0.373934	-0.302028	0.0436106	4.34214e-12	TG.18.2_18.3_22.5	TG	Triacylglycerol	TG(18:2)/(18:3)/(22:5)	11_61623140_C/T	11:61623140	ENSG00000134824	ENST00000257261	Transcript	intron_variant	-	-	-	-	-	-	MODIFIER
11	11_61624181_T_C	61624181	C	T	1055	0.623223	0.28052	0.043331	9.55113e-11	TG.18.2_18.3_22.5	TG	Triacylglycerol	TG(18:2)/(18:3)/(22:5)	11_61624181_T/C	11:61624181	ENSG00000134824	ENST00000257261	Transcript	intron_variant	-	-	-	-	-	-	MODIFIER
11	11_61626206_G_A	61626206	A	G	1055	0.322275	-0.268328	0.0466444	8.78698e-09	TG.18.2_18.3_22.5	TG	Triacylglycerol	TG(18:2)/(18:3)/(22:5)	11_61626206_G/A	11:61626206	ENSG00000134824	ENST00000257261	Transcript	intron_variant	-	-	-	-	-	-	MODIFIER
11	11_61626921_G_T	61626921	T	G	1055	0.298104	-0.280277	0.0473656	3.27249e-09	TG.18.2_18.3_22.5	TG	Triacylglycerol	TG(18:2)/(18:3)/(22:5)	11_61626921_G/T	11:61626921	ENSG00000134824	ENST00000257261	Transcript	intron_variant	-	-	-	-	-	-	MODIFIER
11	11_61627484_A_G	61627484	G	A	1055	0.300948	-0.284748	0.0472925	1.7334e-09	TG.18.2_18.3_22.5	TG	Triacylglycerol	TG(18:2)/(18:3)/(22:5)	11_61627484_A/G	11:61627484	ENSG00000134824	ENST00000257261	Transcript	intron_variant	-	-	-	-	-	-	MODIFIER
11	11_61627881_T_C	61627881	C	T	1055	0.300948	-0.284748	0.0472925	1.7334e-09	TG.18.2_18.3_22.5	TG	Triacylglycerol	TG(18:2)/(18:3)/(22:5)	11_61627881_T/C	11:61627881	ENSG00000134824	ENST00000257261	Transcript	intron_variant	-	-	-	-	-	-	MODIFIER
11	11_61543499_T_C	61543499	C	T	1055	0.370616	-0.295868	0.0435463	1.08819e-11	TG.18.2_20.4_20.4	TG	Triacylglycerol	TG(18:2)/(20:4)/(20:4)	11_61543499_T/C	11:61543499	ENSG00000124920	ENST00000265460	Transcript	intron_variant	-	-	-	-	-	-	MODIFIER
11	11_61543961_T_C	61543961	C	T	1055	0.367773	-0.288377	0.0435539	3.56418e-11	TG.18.2_20.4_20.4	TG	Triacylglycerol	TG(18:2)/(20:4)/(20:4)	11_61543961_T/C	11:61543961	ENSG00000124920	ENST00000265460	Transcript	intron_variant	-	-	-	-	-	-	MODIFIER
11	11_61546592_A_G	61546592	G	A	1055	0.367299	-0.287778	0.0434431	3.49009e-11	TG.18.2_20.4_20.4	TG	Triacylglycerol	TG(18:2)/(20:4)/(20:4)	11_61546592_A/G	11:61546592	ENSG00000124920	ENST00000265460	Transcript	intron_variant	-	-	-	-	-	-	MODIFIER
11	11_61547237_C_T	61547237	T	C	1055	0.332227	-0.302643	0.0445239	1.06575e-11	TG.18.2_20.4_20.4	TG	Triacylglycerol	TG(18:2)/(20:4)/(20:4)	11_61547237_C/T	11:61547237	ENSG00000124920	ENST00000265460	Transcript	intron_variant	-	-	-	-	-	-	MODIFIER
11	11_61549025_G_A	61549025	A	G	1055	0.34455	-0.296744	0.043935	1.43671e-11	TG.18.2_20.4_20.4	TG	Triacylglycerol	TG(18:2)/(20:4)/(20:4)	11_61549025_G/A	11:61549025	ENSG00000124920	ENST00000265460	Transcript	intron_variant	-	-	-	-	-	-	MODIFIER
11	11_61549458_A_G	61549458	G	A	1055	0.347867	-0.294578	0.0444701	3.49184e-11	TG.18.2_20.4_20.4	TG	Triacylglycerol	TG(18:2)/(20:4)/(20:4)	11_61549458_A/G	11:61549458	ENSG00000124920	ENST00000265460	Transcript	intron_variant	-	-	-	-	-	-	MODIFIER
11	11_61551356_T_C	61551356	C	T	1055	0.345972	-0.308771	0.044008	2.27894e-12	TG.18.2_20.4_20.4	TG	Triacylglycerol	TG(18:2)/(20:4)/(20:4)	11_61551356_T/C	11:61551356	ENSG00000124920	ENST00000265460	Transcript	synonymous_variant	3068	3033	1011	S	agT/agC	-	LOW
11	11_61551927_A_C	61551927	C	A	1055	0.345498	-0.308238	0.043993	2.443e-12	TG.18.2_20.4_20.4	TG	Triacylglycerol	TG(18:2)/(20:4)/(20:4)	11_61551927_A/C	11:61551927	ENSG00000134825	ENST00000257262	Transcript	downstream_gene_variant	-	-	-	-	-	-	MODIFIER
11	11_61552680_G_T	61552680	T	G	1055	0.342654	-0.300429	0.0441288	9.89568e-12	TG.18.2_20.4_20.4	TG	Triacylglycerol	TG(18:2)/(20:4)/(20:4)	11_61552680_G/T	11:61552680	ENSG00000134825	ENST00000257262	Transcript	downstream_gene_variant	-	-	-	-	-	-	MODIFIER
11	11_61557803_T_C	61557803	C	T	1055	0.346919	-0.310177	0.0441336	2.093e-12	TG.18.2_20.4_20.4	TG	Triacylglycerol	TG(18:2)/(20:4)/(20:4)	11_61557803_T/C	11:61557803	ENSG00000134825	ENST00000257262	Transcript	intron_variant,NMD_transcript_variant	-	-	-	-	-	-	MODIFIER
11	11_61557826_T_C	61557826	C	T	1055	0.342654	-0.300429	0.0441288	9.89568e-12	TG.18.2_20.4_20.4	TG	Triacylglycerol	TG(18:2)/(20:4)/(20:4)	11_61557826_T/C	11:61557826	ENSG00000134825	ENST00000257262	Transcript	intron_variant,NMD_transcript_variant	-	-	-	-	-	-	MODIFIER
11	11_61560081_G_A	61560081	A	G	1055	0.31327	-0.321186	0.0451365	1.11194e-12	TG.18.2_20.4_20.4	TG	Triacylglycerol	TG(18:2)/(20:4)/(20:4)	11_61560081_G/A	11:61560081	ENSG00000134825	ENST00000257262	Transcript	upstream_gene_variant	-	-	-	-	-	-	MODIFIER
11	11_61564299_G_T	61564299	T	G	1055	0.361137	-0.2881	0.0441049	6.48261e-11	TG.18.2_20.4_20.4	TG	Triacylglycerol	TG(18:2)/(20:4)/(20:4)	11_61564299_G/T	11:61564299	ENSG00000134825	ENST00000257262	Transcript	upstream_gene_variant	-	-	-	-	-	-	MODIFIER
11	11_61565908_T_C	61565908	C	T	1055	0.361137	-0.2881	0.0441049	6.48261e-11	TG.18.2_20.4_20.4	TG	Triacylglycerol	TG(18:2)/(20:4)/(20:4)	11_61565908_T/C	11:61565908	ENSG00000168496	ENST00000305885	Transcript	downstream_gene_variant	-	-	-	-	-	-	MODIFIER
11	11_61567753_C_A	61567753	A	C	1055	0.309953	-0.263256	0.0454017	6.69583e-09	TG.18.2_20.4_20.4	TG	Triacylglycerol	TG(18:2)/(20:4)/(20:4)	11_61567753_C/A	11:61567753	ENSG00000168496	ENST00000305885	Transcript	downstream_gene_variant	-	-	-	-	-	-	MODIFIER
11	11_61569306_C_G	61569306	G	C	1055	0.343128	-0.298812	0.0441573	1.31491e-11	TG.18.2_20.4_20.4	TG	Triacylglycerol	TG(18:2)/(20:4)/(20:4)	11_61569306_C/G	11:61569306	ENSG00000168496	ENST00000305885	Transcript	downstream_gene_variant	-	-	-	-	-	-	MODIFIER
11	11_61569830_C_T	61569830	T	C	1055	0.342654	-0.300401	0.0441289	9.94103e-12	TG.18.2_20.4_20.4	TG	Triacylglycerol	TG(18:2)/(20:4)/(20:4)	11_61569830_C/T	11:61569830	ENSG00000149485	ENST00000350997	Transcript	3_prime_UTR_variant	1792	-	-	-	-	-	MODIFIER
11	11_61570783_T_C	61570783	C	T	1055	0.342654	-0.300401	0.0441289	9.94103e-12	TG.18.2_20.4_20.4	TG	Triacylglycerol	TG(18:2)/(20:4)/(20:4)	11_61570783_T/C	11:61570783	ENSG00000149485	ENST00000350997	Transcript	intron_variant	-	-	-	-	-	-	MODIFIER
11	11_61571348_C_G	61571348	G	C	1055	0.312796	-0.272339	0.0454273	2.03431e-09	TG.18.2_20.4_20.4	TG	Triacylglycerol	TG(18:2)/(20:4)/(20:4)	11_61571348_C/G	11:61571348	ENSG00000149485	ENST00000350997	Transcript	intron_variant	-	-	-	-	-	-	MODIFIER
11	11_61571382_G_A	61571382	A	G	1055	0.309479	-0.265025	0.0453795	5.21437e-09	TG.18.2_20.4_20.4	TG	Triacylglycerol	TG(18:2)/(20:4)/(20:4)	11_61571382_G/A	11:61571382	ENSG00000149485	ENST00000350997	Transcript	intron_variant	-	-	-	-	-	-	MODIFIER
11	11_61571478_T_C	61571478	C	T	1055	0.343128	-0.302706	0.0441321	6.93021e-12	TG.18.2_20.4_20.4	TG	Triacylglycerol	TG(18:2)/(20:4)/(20:4)	11_61571478_T/C	11:61571478	ENSG00000149485	ENST00000350997	Transcript	intron_variant	-	-	-	-	-	-	MODIFIER
11	11_61575158_A_G	61575158	G	A	1055	0.343128	-0.302706	0.0441321	6.93021e-12	TG.18.2_20.4_20.4	TG	Triacylglycerol	TG(18:2)/(20:4)/(20:4)	11_61575158_A/G	11:61575158	ENSG00000149485	ENST00000350997	Transcript	intron_variant	-	-	-	-	-	-	MODIFIER
11	11_61579463_A_G	61579463	G	A	1055	0.343128	-0.302706	0.0441321	6.93021e-12	TG.18.2_20.4_20.4	TG	Triacylglycerol	TG(18:2)/(20:4)/(20:4)	11_61579463_A/G	11:61579463	ENSG00000149485	ENST00000424501	Transcript	splice_polypyrimidine_tract_variant,intron_variant,NMD_transcript_variant	-	-	-	-	-	-	LOW
11	11_61579760_T_C	61579760	C	T	1055	0.309953	-0.267327	0.0453791	3.83914e-09	TG.18.2_20.4_20.4	TG	Triacylglycerol	TG(18:2)/(20:4)/(20:4)	11_61579760_T/C	11:61579760	ENSG00000134824	ENST00000257261	Transcript	upstream_gene_variant	-	-	-	-	-	-	MODIFIER
11	11_61580635_C_T	61580635	T	C	1055	0.309953	-0.267327	0.0453791	3.83914e-09	TG.18.2_20.4_20.4	TG	Triacylglycerol	TG(18:2)/(20:4)/(20:4)	11_61580635_C/T	11:61580635	ENSG00000134824	ENST00000257261	Transcript	upstream_gene_variant	-	-	-	-	-	-	MODIFIER
11	11_61581656_G_A	61581656	A	G	1055	0.280569	-0.291493	0.0468067	4.73662e-10	TG.18.2_20.4_20.4	TG	Triacylglycerol	TG(18:2)/(20:4)/(20:4)	11_61581656_G/A	11:61581656	ENSG00000134824	ENST00000257261	Transcript	upstream_gene_variant	-	-	-	-	-	-	MODIFIER
11	11_61581764_T_C	61581764	C	T	1055	0.31327	-0.274662	0.0454271	1.483e-09	TG.18.2_20.4_20.4	TG	Triacylglycerol	TG(18:2)/(20:4)/(20:4)	11_61581764_T/C	11:61581764	ENSG00000134824	ENST00000257261	Transcript	upstream_gene_variant	-	-	-	-	-	-	MODIFIER
11	11_61582708_T_C	61582708	C	T	1055	0.309953	-0.267327	0.0453791	3.83914e-09	TG.18.2_20.4_20.4	TG	Triacylglycerol	TG(18:2)/(20:4)/(20:4)	11_61582708_T/C	11:61582708	ENSG00000134824	ENST00000257261	Transcript	upstream_gene_variant	-	-	-	-	-	-	MODIFIER
11	11_61585144_A_G	61585144	G	A	1055	0.343128	-0.302706	0.0441321	6.93021e-12	TG.18.2_20.4_20.4	TG	Triacylglycerol	TG(18:2)/(20:4)/(20:4)	11_61585144_A/G	11:61585144	ENSG00000134824	ENST00000257261	Transcript	intron_variant	-	-	-	-	-	-	MODIFIER
11	11_61588305_A_G	61588305	G	A	1055	0.345972	-0.309921	0.0441956	2.34123e-12	TG.18.2_20.4_20.4	TG	Triacylglycerol	TG(18:2)/(20:4)/(20:4)	11_61588305_A/G	11:61588305	ENSG00000134824	ENST00000257261	Transcript	intron_variant	-	-	-	-	-	-	MODIFIER
11	11_61589481_A_G	61589481	G	A	1055	0.313744	-0.275712	0.0454344	1.29227e-09	TG.18.2_20.4_20.4	TG	Triacylglycerol	TG(18:2)/(20:4)/(20:4)	11_61589481_A/G	11:61589481	ENSG00000134824	ENST00000257261	Transcript	intron_variant	-	-	-	-	-	-	MODIFIER
11	11_61592362_A_G	61592362	G	A	1055	0.347393	-0.31212	0.044238	1.71999e-12	TG.18.2_20.4_20.4	TG	Triacylglycerol	TG(18:2)/(20:4)/(20:4)	11_61592362_A/G	11:61592362	ENSG00000134824	ENST00000257261	Transcript	intron_variant	-	-	-	-	-	-	MODIFIER
11	11_61593005_A_G	61593005	G	A	1055	0.347393	-0.31212	0.044238	1.71999e-12	TG.18.2_20.4_20.4	TG	Triacylglycerol	TG(18:2)/(20:4)/(20:4)	11_61593005_A/G	11:61593005	ENSG00000134824	ENST00000257261	Transcript	intron_variant	-	-	-	-	-	-	MODIFIER
11	11_61593816_C_T	61593816	T	C	1055	0.344076	-0.304326	0.044158	5.51148e-12	TG.18.2_20.4_20.4	TG	Triacylglycerol	TG(18:2)/(20:4)/(20:4)	11_61593816_C/T	11:61593816	ENSG00000134824	ENST00000522639	Transcript	synonymous_variant	192	114	38	H	caC/caT	-	LOW
11	11_61596633_C_T	61596633	T	C	1055	0.348341	-0.314714	0.0442592	1.15442e-12	TG.18.2_20.4_20.4	TG	Triacylglycerol	TG(18:2)/(20:4)/(20:4)	11_61596633_C/T	11:61596633	ENSG00000134824	ENST00000257261	Transcript	intron_variant	-	-	-	-	-	-	MODIFIER
11	11_61597972_A_G	61597972	G	A	1055	0.346446	-0.311935	0.0442997	1.90225e-12	TG.18.2_20.4_20.4	TG	Triacylglycerol	TG(18:2)/(20:4)/(20:4)	11_61597972_A/G	11:61597972	ENSG00000134824	ENST00000257261	Transcript	intron_variant	-	-	-	-	-	-	MODIFIER
11	11_61598288_C_T	61598288	T	C	1055	0.271564	-0.263961	0.0474257	2.60983e-08	TG.18.2_20.4_20.4	TG	Triacylglycerol	TG(18:2)/(20:4)/(20:4)	11_61598288_C/T	11:61598288	ENSG00000134824	ENST00000257261	Transcript	intron_variant	-	-	-	-	-	-	MODIFIER
11	11_61600342_A_C	61600342	C	A	1055	0.647393	0.306688	0.0440976	3.53218e-12	TG.18.2_20.4_20.4	TG	Triacylglycerol	TG(18:2)/(20:4)/(20:4)	11_61600342_A/C	11:61600342	ENSG00000134824	ENST00000257261	Transcript	intron_variant	-	-	-	-	-	-	MODIFIER
11	11_61602003_C_G	61602003	G	C	1055	0.278199	-0.257915	0.0470742	4.27939e-08	TG.18.2_20.4_20.4	TG	Triacylglycerol	TG(18:2)/(20:4)/(20:4)	11_61602003_C/G	11:61602003	ENSG00000134824	ENST00000257261	Transcript	intron_variant	-	-	-	-	-	-	MODIFIER
11	11_61603510_C_A	61603510	A	C	1055	0.351185	-0.305504	0.044046	4.03277e-12	TG.18.2_20.4_20.4	TG	Triacylglycerol	TG(18:2)/(20:4)/(20:4)	11_61603510_C/A	11:61603510	ENSG00000134824	ENST00000257261	Transcript	intron_variant	-	-	-	-	-	-	MODIFIER
11	11_61604814_C_A	61604814	A	C	1055	0.351659	-0.306051	0.0440621	3.76069e-12	TG.18.2_20.4_20.4	TG	Triacylglycerol	TG(18:2)/(20:4)/(20:4)	11_61604814_C/A	11:61604814	ENSG00000134824	ENST00000257261	Transcript	intron_variant	-	-	-	-	-	-	MODIFIER
11	11_61605499_T_A	61605499	A	T	1055	0.351659	-0.306051	0.0440621	3.76069e-12	TG.18.2_20.4_20.4	TG	Triacylglycerol	TG(18:2)/(20:4)/(20:4)	11_61605499_T/A	11:61605499	ENSG00000134824	ENST00000257261	Transcript	intron_variant	-	-	-	-	-	-	MODIFIER
11	11_61605613_C_T	61605613	T	C	1055	0.230806	-0.284549	0.0499583	1.22839e-08	TG.18.2_20.4_20.4	TG	Triacylglycerol	TG(18:2)/(20:4)/(20:4)	11_61605613_C/T	11:61605613	ENSG00000134824	ENST00000257261	Transcript	intron_variant	-	-	-	-	-	-	MODIFIER
11	11_61606642_A_G	61606642	G	A	1055	0.352607	-0.304249	0.0440166	4.77372e-12	TG.18.2_20.4_20.4	TG	Triacylglycerol	TG(18:2)/(20:4)/(20:4)	11_61606642_A/G	11:61606642	ENSG00000134824	ENST00000257261	Transcript	intron_variant	-	-	-	-	-	-	MODIFIER
11	11_61606683_G_A	61606683	A	G	1055	0.352607	-0.304249	0.0440166	4.77372e-12	TG.18.2_20.4_20.4	TG	Triacylglycerol	TG(18:2)/(20:4)/(20:4)	11_61606683_G/A	11:61606683	ENSG00000134824	ENST00000257261	Transcript	intron_variant	-	-	-	-	-	-	MODIFIER
11	11_61607168_A_G	61607168	G	A	1055	0.232701	-0.283753	0.0498056	1.21788e-08	TG.18.2_20.4_20.4	TG	Triacylglycerol	TG(18:2)/(20:4)/(20:4)	11_61607168_A/G	11:61607168	ENSG00000134824	ENST00000257261	Transcript	intron_variant	-	-	-	-	-	-	MODIFIER
11	11_61609750_C_T	61609750	T	C	1055	0.354028	-0.302205	0.04409	7.16787e-12	TG.18.2_20.4_20.4	TG	Triacylglycerol	TG(18:2)/(20:4)/(20:4)	11_61609750_C/T	11:61609750	ENSG00000134824	ENST00000257261	Transcript	intron_variant	-	-	-	-	-	-	MODIFIER
11	11_61610750_G_A	61610750	A	G	1055	0.354502	-0.302756	0.0441067	6.68757e-12	TG.18.2_20.4_20.4	TG	Triacylglycerol	TG(18:2)/(20:4)/(20:4)	11_61610750_G/A	11:61610750	ENSG00000134824	ENST00000257261	Transcript	intron_variant	-	-	-	-	-	-	MODIFIER
11	11_61611694_G_A	61611694	A	G	1055	0.233649	-0.28111	0.0498106	1.6655e-08	TG.18.2_20.4_20.4	TG	Triacylglycerol	TG(18:2)/(20:4)/(20:4)	11_61611694_G/A	11:61611694	ENSG00000134824	ENST00000257261	Transcript	intron_variant	-	-	-	-	-	-	MODIFIER
11	11_61612830_C_T	61612830	T	C	1055	0.216588	-0.304747	0.0506319	1.75642e-09	TG.18.2_20.4_20.4	TG	Triacylglycerol	TG(18:2)/(20:4)/(20:4)	11_61612830_C/T	11:61612830	ENSG00000134824	ENST00000257261	Transcript	intron_variant	-	-	-	-	-	-	MODIFIER
11	11_61613745_C_T	61613745	T	C	1055	0.218483	-0.301194	0.0506146	2.66934e-09	TG.18.2_20.4_20.4	TG	Triacylglycerol	TG(18:2)/(20:4)/(20:4)	11_61613745_C/T	11:61613745	ENSG00000134824	ENST00000257261	Transcript	intron_variant	-	-	-	-	-	-	MODIFIER
11	11_61615803_C_G	61615803	G	C	1055	0.217536	-0.305667	0.0506076	1.54177e-09	TG.18.2_20.4_20.4	TG	Triacylglycerol	TG(18:2)/(20:4)/(20:4)	11_61615803_C/G	11:61615803	ENSG00000134824	ENST00000257261	Transcript	intron_variant	-	-	-	-	-	-	MODIFIER
11	11_61616977_G_C	61616977	C	G	1055	0.218957	-0.300494	0.0506096	2.89421e-09	TG.18.2_20.4_20.4	TG	Triacylglycerol	TG(18:2)/(20:4)/(20:4)	11_61616977_G/C	11:61616977	ENSG00000134824	ENST00000257261	Transcript	intron_variant	-	-	-	-	-	-	MODIFIER
11	11_61617676_T_A	61617676	A	T	1055	0.263507	-0.263989	0.0478301	3.40367e-08	TG.18.2_20.4_20.4	TG	Triacylglycerol	TG(18:2)/(20:4)/(20:4)	11_61617676_T/A	11:61617676	ENSG00000134824	ENST00000257261	Transcript	intron_variant	-	-	-	-	-	-	MODIFIER
11	11_61618608_A_G	61618608	G	A	1055	0.371564	-0.308473	0.0436028	1.49862e-12	TG.18.2_20.4_20.4	TG	Triacylglycerol	TG(18:2)/(20:4)/(20:4)	11_61618608_A/G	11:61618608	ENSG00000134824	ENST00000257261	Transcript	intron_variant	-	-	-	-	-	-	MODIFIER
11	11_61618831_T_C	61618831	C	T	1055	0.277251	-0.267258	0.0470119	1.30885e-08	TG.18.2_20.4_20.4	TG	Triacylglycerol	TG(18:2)/(20:4)/(20:4)	11_61618831_T/C	11:61618831	ENSG00000134824	ENST00000257261	Transcript	intron_variant	-	-	-	-	-	-	MODIFIER
11	11_61619829_C_A	61619829	A	C	1055	0.627014	0.306855	0.0434945	1.72569e-12	TG.18.2_20.4_20.4	TG	Triacylglycerol	TG(18:2)/(20:4)/(20:4)	11_61619829_C/A	11:61619829	ENSG00000134824	ENST00000257261	Transcript	intron_variant	-	-	-	-	-	-	MODIFIER
11	11_61619893_C_T	61619893	T	C	1055	0.232227	-0.289474	0.0493744	4.54998e-09	TG.18.2_20.4_20.4	TG	Triacylglycerol	TG(18:2)/(20:4)/(20:4)	11_61619893_C/T	11:61619893	ENSG00000134824	ENST00000257261	Transcript	intron_variant	-	-	-	-	-	-	MODIFIER
11	11_61621040_G_C	61621040	C	G	1055	0.243128	-0.288335	0.0490419	4.11874e-09	TG.18.2_20.4_20.4	TG	Triacylglycerol	TG(18:2)/(20:4)/(20:4)	11_61621040_G/C	11:61621040	ENSG00000134824	ENST00000257261	Transcript	intron_variant	-	-	-	-	-	-	MODIFIER
11	11_61621194_G_A	61621194	A	G	1055	0.329384	-0.309055	0.044485	3.72109e-12	TG.18.2_20.4_20.4	TG	Triacylglycerol	TG(18:2)/(20:4)/(20:4)	11_61621194_G/A	11:61621194	ENSG00000134824	ENST00000257261	Transcript	intron_variant	-	-	-	-	-	-	MODIFIER
11	11_61621556_G_C	61621556	C	G	1055	0.374882	-0.308579	0.0435761	1.42738e-12	TG.18.2_20.4_20.4	TG	Triacylglycerol	TG(18:2)/(20:4)/(20:4)	11_61621556_G/C	11:61621556	ENSG00000134824	ENST00000257261	Transcript	intron_variant	-	-	-	-	-	-	MODIFIER
11	11_61622227_T_C	61622227	C	T	1055	0.330332	-0.317164	0.0445635	1.10207e-12	TG.18.2_20.4_20.4	TG	Triacylglycerol	TG(18:2)/(20:4)/(20:4)	11_61622227_T/C	11:61622227	ENSG00000134824	ENST00000257261	Transcript	intron_variant	-	-	-	-	-	-	MODIFIER
11	11_61623140_C_T	61623140	T	C	1055	0.373934	-0.301487	0.0435764	4.56194e-12	TG.18.2_20.4_20.4	TG	Triacylglycerol	TG(18:2)/(20:4)/(20:4)	11_61623140_C/T	11:61623140	ENSG00000134824	ENST00000257261	Transcript	intron_variant	-	-	-	-	-	-	MODIFIER
11	11_61624181_T_C	61624181	C	T	1055	0.623223	0.279253	0.0433016	1.12566e-10	TG.18.2_20.4_20.4	TG	Triacylglycerol	TG(18:2)/(20:4)/(20:4)	11_61624181_T/C	11:61624181	ENSG00000134824	ENST00000257261	Transcript	intron_variant	-	-	-	-	-	-	MODIFIER
11	11_61626206_G_A	61626206	A	G	1055	0.322275	-0.26512	0.0466221	1.29616e-08	TG.18.2_20.4_20.4	TG	Triacylglycerol	TG(18:2)/(20:4)/(20:4)	11_61626206_G/A	11:61626206	ENSG00000134824	ENST00000257261	Transcript	intron_variant	-	-	-	-	-	-	MODIFIER
11	11_61626921_G_T	61626921	T	G	1055	0.298104	-0.275981	0.0473491	5.58815e-09	TG.18.2_20.4_20.4	TG	Triacylglycerol	TG(18:2)/(20:4)/(20:4)	11_61626921_G/T	11:61626921	ENSG00000134824	ENST00000257261	Transcript	intron_variant	-	-	-	-	-	-	MODIFIER
11	11_61627484_A_G	61627484	G	A	1055	0.300948	-0.280243	0.0472777	3.0741e-09	TG.18.2_20.4_20.4	TG	Triacylglycerol	TG(18:2)/(20:4)/(20:4)	11_61627484_A/G	11:61627484	ENSG00000134824	ENST00000257261	Transcript	intron_variant	-	-	-	-	-	-	MODIFIER
11	11_61627881_T_C	61627881	C	T	1055	0.300948	-0.280243	0.0472777	3.0741e-09	TG.18.2_20.4_20.4	TG	Triacylglycerol	TG(18:2)/(20:4)/(20:4)	11_61627881_T/C	11:61627881	ENSG00000134824	ENST00000257261	Transcript	intron_variant	-	-	-	-	-	-	MODIFIER

### Sheet: Table S5
lipid_id	lambda_gc	n_snps	anno
CE.17.0	0.998918	5395672	CE(17:0)
CE.18.2	1.00561	5400261	CE(18:2)
CE.20.4	1.00499	5406294	CE(20:4)
CE.20.5	0.996394	5405629	CE(20:5)
CE.22.6	1.0044	5396145	CE(22:6)
Cer.d16.0_24.1	1.0041	5400261	Cer(d16:0)/(24:1)
Cer.d16.0_25.2	1.0147	5400261	Cer(d16:0)/(25:2)
Cer.d16.1_24.0	1.00403	5400261	Cer(d16:1)/(24:0)
Cer.d16.1_24.1	0.997017	5400261	Cer(d16:1)/(24:1)
Cer.d16.1_25.0	1.0127	5400261	Cer(d16:1)/(25:0)
Cer.d17.0_21.1	0.99224	5403390	Cer(d17:0)/(21:1)
Cer.d17.0_23.1	1.00385	5400261	Cer(d17:0)/(23:1)
Cer.d17.0_24.1	1.01295	5400261	Cer(d17:0)/(24:1)
Cer.d17.0_24.2	1.0145	5400261	Cer(d17:0)/(24:2)
Cer.d17.0_25.1	1.0057	5400261	Cer(d17:0)/(25:1)
Cer.d17.0_25.2	1.01168	5400261	Cer(d17:0)/(25:2)
Cer.d17.0_26.0	1.00195	5397620	Cer(d17:0)/(26:0)
Cer.d17.0_26.1	1.0086	5400261	Cer(d17:0)/(26:1)
Cer.d17.0_26.2	1.01565	5400261	Cer(d17:0)/(26:2)
Cer.d17.0_27.1	1.02517	5400261	Cer(d17:0)/(27:1)
Cer.d17.1_22.1	1.00381	5402411	Cer(d17:1)/(22:1)
Cer.d17.1_23.0	1.0041	5400261	Cer(d17:1)/(23:0)
Cer.d17.1_23.4	0.999025	5400261	Cer(d17:1)/(23:4)
Cer.d17.1_24.0	1.0127	5400261	Cer(d17:1)/(24:0)
Cer.d17.1_24.1	1.0145	5400261	Cer(d17:1)/(24:1)
Cer.d17.1_25.1	1.01168	5400261	Cer(d17:1)/(25:1)
Cer.d17.1_25.2	1.00363	5400261	Cer(d17:1)/(25:2)
Cer.d17.1_26.1	1.01016	5400261	Cer(d17:1)/(26:1)
Cer.d17.1_27.2	0.993312	5401994	Cer(d17:1)/(27:2)
Cer.d18.0_22.2	0.997199	5400261	Cer(d18:0)/(22:2)
Cer.d18.0_23.2	1.01455	5400261	Cer(d18:0)/(23:2)
Cer.d18.0_24.0	1.01375	5394556	Cer(d18:0)/(24:0)
Cer.d18.0_25.0	1.00684	5404696	Cer(d18:0)/(25:0)
Cer.d18.0_25.1	1.0086	5400261	Cer(d18:0)/(25:1)
Cer.d18.0_25.2	1.01428	5398624	Cer(d18:0)/(25:2)
Cer.d18.1_12.0	0.996273	5400261	Cer(d18:1)/(12:0)
Cer.d18.1_14.0	0.99924	5399930	Cer(d18:1)/(14:0)
Cer.d18.1_16.0	0.991785	5400261	Cer(d18:1)/(16:0)
Cer.d18.1_18.0	1.00769	5407086	Cer(d18:1)/(18:0)
Cer.d18.1_20.0	1.01452	5394513	Cer(d18:1)/(20:0)
Cer.d18.1_20.1	1.00066	5399145	Cer(d18:1)/(20:1)
Cer.d18.1_22.0	1.01189	5397420	Cer(d18:1)/(22:0)
Cer.d18.1_22.1	1.00264	5400261	Cer(d18:1)/(22:1)
Cer.d18.1_23.0	1.01737	5400261	Cer(d18:1)/(23:0)
Cer.d18.1_23.1	1.01573	5400261	Cer(d18:1)/(23:1)
Cer.d18.1_24.0	1.01018	5400261	Cer(d18:1)/(24:0)
Cer.d18.1_24.1	1.0082	5400261	Cer(d18:1)/(24:1)
Cer.d18.1_24.2	1.00338	5400261	Cer(d18:1)/(24:2)
Cer.d18.1_25.0	1.00941	5400261	Cer(d18:1)/(25:0)
Cer.d18.1_25.1	1.01255	5400261	Cer(d18:1)/(25:1)
Cer.d18.1_26.0	1.02959	5395721	Cer(d18:1)/(26:0)
Cer.d18.2_21.0	0.998683	5404360	Cer(d18:2)/(21:0)
Cer.d18.2_22.0	0.996073	5399059	Cer(d18:2)/(22:0)
Cer.d18.2_23.0	1.0145	5400261	Cer(d18:2)/(23:0)
Cer.d18.2_24.0	1.01168	5400261	Cer(d18:2)/(24:0)
Cer.d18.2_24.1	1.00569	5400261	Cer(d18:2)/(24:1)
Cer.d18.2_25.0	1.01352	5400261	Cer(d18:2)/(25:0)
Cer.d18.2_26.1	0.995626	5399188	Cer(d18:2)/(26:1)
Cer.d19.0_21.1	1.00438	5400261	Cer(d19:0)/(21:1)
Cer.d19.1_24.0	1.00865	5400261	Cer(d19:1)/(24:0)
Cer.d19.1_24.1	1.01462	5400261	Cer(d19:1)/(24:1)
Cer.d19.2_24.0	1.0133	5400261	Cer(d19:2)/(24:0)
Cer.d20.1_20.0	1.00446	5400261	Cer(d20:1)/(20:0)
Cer.d20.1_22.0	1.00717	5400261	Cer(d20:1)/(22:0)
Cer.d22.0_18.1	1.00404	5400261	Cer(d22:0)/(18:1)
Cer.d22.0_18.2	1.00713	5399059	Cer(d22:0)/(18:2)
DG.16.0_16.1	1.01069	5393067	DG(16:0)/(16:1)
DG.16.0_18.1	0.995645	5398875	DG(16:0)/(18:1)
DG.16.0_18.2	1.00928	5400261	DG(16:0)/(18:2)
DG.16.0_20.1	1.00661	5406210	DG(16:0)/(20:1)
DG.16.0_20.4	1.01413	5405565	DG(16:0)/(20:4)
DG.16.0_22.5	1.01201	5398785	DG(16:0)/(22:5)
DG.16.1_18.0	0.995645	5398875	DG(16:1)/(18:0)
DG.16.1_18.1	1.00928	5400261	DG(16:1)/(18:1)
DG.17.0_18.0	1.03376	5405112	DG(17:0)/(18:0)
DG.18.0_18.0	1.00564	5406968	DG(18:0)/(18:0)
DG.18.0_18.1	1.01169	5403404	DG(18:0)/(18:1)
DG.18.0_18.2	1.00182	5400261	DG(18:0)/(18:2)
DG.18.0_20.4	1.00517	5405689	DG(18:0)/(20:4)
DG.18.1_18.1	1.00182	5400261	DG(18:1)/(18:1)
DG.18.1_18.2	1.00816	5400261	DG(18:1)/(18:2)
DG.18.1_20.4	1.01339	5398785	DG(18:1)/(20:4)
DG.18.1_22.6	1.01365	5400265	DG(18:1)/(22:6)
DG.18.2_18.2	1.03016	5399003	DG(18:2)/(18:2)
DG.18.2_20.3	1.01057	5398785	DG(18:2)/(20:3)
DG.18.2_22.5	1.01282	5400265	DG(18:2)/(22:5)
FA.15.0	1.02338	5402226	FA(15:0)
FA.20.1	1.00667	5402226	FA(20:1)
FA.24.0	1.01308	5402226	FA(24:0)
FA.24.1	1.00902	5402226	FA(24:1)
FA.24.5	1.03389	5402226	FA(24:5)
FA.25.0.1	0.998158	5402226	FA(25:0)
FA.25.1.1	1.00339	5402226	FA(25:1)
FA.26.1.1	0.994854	5402226	FA(26:1)
FA.26.2.1	1.00638	5402226	FA(26:2)
HexCer.d17.0_25.1	1.01974	5400261	HexCer(d17:0)/(25:1)
HexCer.d17.0_25.2	1.00765	5400261	HexCer(d17:0)/(25:2)
HexCer.d17.0_25.3	0.974239	5400261	HexCer(d17:0)/(25:3)
HexCer.d17.1_25.1	1.0163	5400261	HexCer(d17:1)/(25:1)
HexCer.d17.1_25.2	0.990409	5400261	HexCer(d17:1)/(25:2)
HexCer.d18.1_22.0	1.02867	5397413	HexCer(d18:1)/(22:0)
HexCer.d18.1_24.0	1.01974	5400261	HexCer(d18:1)/(24:0)
HexCer.d18.1_24.1	1.01651	5400261	HexCer(d18:1)/(24:1)
HexCer.d18.1_24.2	0.975164	5400261	HexCer(d18:1)/(24:2)
HexCer.d18.2_24.0	1.01755	5400261	HexCer(d18:2)/(24:0)
LPC.12.0	0.985045	5400261	LPC(12:0)
LPC.14.0	1.00765	5400261	LPC(14:0)
LPC.14.1	1.02414	5400261	LPC(14:1)
LPC.15.0	1.02162	5400261	LPC(15:0)
LPC.15.1	1.02506	5400261	LPC(15:1)
LPC.16.0	1.02092	5404751	LPC(16:0)
LPC.16.1	0.998974	5400261	LPC(16:1)
LPC.16.2	0.997646	5400261	LPC(16:2)
LPC.17.0	1.01588	5400261	LPC(17:0)
LPC.17.1	0.987881	5400261	LPC(17:1)
LPC.17.2	0.99611	5406157	LPC(17:2)
LPC.18.0	1.01096	5401860	LPC(18:0)
LPC.18.1	1.02325	5404751	LPC(18:1)
LPC.18.2	1.02254	5404751	LPC(18:2)
LPC.18.3	1.01424	5400261	LPC(18:3)
LPC.19.0	1.00917	5400261	LPC(19:0)
LPC.19.1	1.00457	5400261	LPC(19:1)
LPC.20.0	0.998876	5400261	LPC(20:0)
LPC.20.1	0.984095	5400261	LPC(20:1)
LPC.20.2	0.983348	5400261	LPC(20:2)
LPC.20.3	0.996473	5400261	LPC(20:3)
LPC.20.4	1.00141	5400261	LPC(20:4)
LPC.20.5	1.03052	5400261	LPC(20:5)
LPC.22.0	1.01859	5394199	LPC(22:0)
LPC.22.1	0.993405	5403756	LPC(22:1)
LPC.22.4	1.00284	5400261	LPC(22:4)
LPC.22.5	1.02183	5400261	LPC(22:5)
LPC.22.6	1.01391	5400261	LPC(22:6)
LPC.24.0	0.9914	5400261	LPC(24:0)
LPC.24.1	0.99039	5399037	LPC(24:1)
LPC.26.0	0.988621	5397319	LPC(26:0)
LPC.O.16.0e	0.994408	5400261	LPC-O(16:0e)
LPC.O.16.0p	1.00603	5400261	LPC-O(16:0p)
LPC.O.18.0e	0.991591	5400261	LPC-O(18:0e)
LPC.O.18.0p	0.989107	5400261	LPC-O(18:0p)
LPC.O.18.1p	1.00609	5400261	LPC-O(18:1p)
LPC.O.18.2p	0.976764	5400261	LPC-O(18:2p)
LPC.O.20.0e	1.00319	5397161	LPC-O(20:0e)
LPE.15.0	1.00569	5400261	LPE(15:0)
LPE.16.0	1.00696	5400261	LPE(16:0)
LPE.16.1	0.985442	5404777	LPE(16:1)
LPE.17.1	1.01158	5400261	LPE(17:1)
LPE.18.0	1.00853	5400261	LPE(18:0)
LPE.18.1	1.00775	5400261	LPE(18:1)
LPE.18.2	1.01437	5400261	LPE(18:2)
LPE.20.1	1.00982	5400835	LPE(20:1)
LPE.20.3	0.983735	5400261	LPE(20:3)
LPE.20.4	0.989501	5400261	LPE(20:4)
LPE.20.5	1.01185	5400261	LPE(20:5)
LPE.22.4	0.998499	5398700	LPE(22:4)
LPE.22.5	0.988085	5395974	LPE(22:5)
LPE.22.6	0.995942	5400261	LPE(22:6)
PC.14.0_14.0	1.02971	5400261	PC(14:0)/(14:0)
PC.14.0_16.0	1.01353	5400261	PC(14:0)/(16:0)
PC.14.0_18.2	1.00478	5400261	PC(14:0)/(18:2)
PC.15.0_16.0	1.00105	5400261	PC(15:0)/(16:0)
PC.16.0_16.0	1.03138	5403225	PC(16:0)/(16:0)
PC.16.0_16.1	1.00594	5401860	PC(16:0)/(16:1)
PC.16.0_17.0	0.99001	5400261	PC(16:0)/(17:0)
PC.16.0_18.0	1.02024	5401860	PC(16:0)/(18:0)
PC.16.0_18.2	1.02688	5404751	PC(16:0)/(18:2)
PC.16.0_18.3	1.03798	5401860	PC(16:0)/(18:3)
PC.16.0_20.3	1.02414	5404751	PC(16:0)/(20:3)
PC.16.0_20.4	1.00354	5404751	PC(16:0)/(20:4)
PC.16.0_20.5	1.01412	5404751	PC(16:0)/(20:5)
PC.16.0_22.4	1.00727	5404751	PC(16:0)/(22:4)
PC.16.0_22.5	1.00879	5404751	PC(16:0)/(22:5)
PC.16.0_22.6	1.03264	5404751	PC(16:0)/(22:6)
PC.16.1_18.2	1.03708	5401860	PC(16:1)/(18:2)
PC.16.1_20.4	1.01412	5404751	PC(16:1)/(20:4)
PC.16.1_20.5	1.02968	5400261	PC(16:1)/(20:5)
PC.16.1_22.6	1.00871	5400261	PC(16:1)/(22:6)
PC.17.0_18.2	1.02779	5401860	PC(17:0)/(18:2)
PC.17.0_22.6	1.01272	5400261	PC(17:0)/(22:6)
PC.17.1_18.2	1.01977	5400261	PC(17:1)/(18:2)
PC.17.1_20.4	1.00077	5401860	PC(17:1)/(20:4)
PC.17.1_22.5	1.01803	5398980	PC(17:1)/(22:5)
PC.18.0_18.0	1.00439	5394209	PC(18:0)/(18:0)
PC.18.0_18.1	1.00162	5404751	PC(18:0)/(18:1)
PC.18.0_18.2	1.026	5404751	PC(18:0)/(18:2)
PC.18.0_20.3	1.00277	5404751	PC(18:0)/(20:3)
PC.18.0_20.4	1.00727	5404751	PC(18:0)/(20:4)
PC.18.0_22.4	0.996012	5400261	PC(18:0)/(22:4)
PC.18.0_22.5	0.997474	5401860	PC(18:0)/(22:5)
PC.18.0_24.4	1.00871	5400261	PC(18:0)/(24:4)
PC.18.1_18.2	1.02361	5404751	PC(18:1)/(18:2)
PC.18.1_20.4	1.02328	5404751	PC(18:1)/(20:4)
PC.18.1_22.5	0.996082	5403225	PC(18:1)/(22:5)
PC.18.1_22.6	0.999263	5400261	PC(18:1)/(22:6)
PC.18.2_18.2	1.03283	5404751	PC(18:2)/(18:2)
PC.18.2_19.0	1.01773	5400261	PC(18:2)/(19:0)
PC.18.2_19.1	0.996105	5400261	PC(18:2)/(19:1)
PC.18.2_20.1	1.00348	5404751	PC(18:2)/(20:1)
PC.18.2_20.3	1.01204	5403384	PC(18:2)/(20:3)
PC.18.2_20.4	1.02297	5404751	PC(18:2)/(20:4)
PC.18.2_20.5	1.03131	5400261	PC(18:2)/(20:5)
PC.18.2_22.6	1.01511	5400261	PC(18:2)/(22:6)
PC.19.0_20.4	0.987965	5400261	PC(19:0)/(20:4)
PC.20.1_22.6	1.00206	5400261	PC(20:1)/(22:6)
PC.20.2_20.4	1.02585	5403225	PC(20:2)/(20:4)
PC.20.4_20.4	1.0063	5400261	PC(20:4)/(20:4)
PC.20.4_22.6	1.00227	5400261	PC(20:4)/(22:6)
PC.O.14.0_16.0p	0.996207	5400261	PC-O(14:0)/(16:0p)
PC.O.16.0_16.0e	1.02352	5400261	PC-O(16:0)/(16:0e)
PC.O.16.0_16.0p	1.00616	5400261	PC-O(16:0)/(16:0p)
PC.O.16.0e_20.3	1.01863	5400261	PC-O(16:0e)/(20:3)
PC.O.16.0e_20.4	1.02145	5401860	PC-O(16:0e)/(20:4)
PC.O.16.0e_22.6	0.985303	5400261	PC-O(16:0e)/(22:6)
PC.O.16.0p_18.2	1.01071	5401860	PC-O(16:0p)/(18:2)
PC.O.16.0p_20.4	1.02731	5401860	PC-O(16:0p)/(20:4)
PC.O.16.0p_20.5	1.01178	5400261	PC-O(16:0p)/(20:5)
PC.O.16.0p_22.4	1.00633	5400261	PC-O(16:0p)/(22:4)
PC.O.16.1_16.0e	1.00741	5400261	PC-O(16:1)/(16:0e)
PC.O.16.1_16.0p	1.00806	5400261	PC-O(16:1)/(16:0p)
PC.O.16.1e_22.4	1.0212	5400261	PC-O(16:1e)/(22:4)
PC.O.16.1e_22.5	1.00235	5400261	PC-O(16:1e)/(22:5)
PC.O.16.1e_22.6	0.993335	5400261	PC-O(16:1e)/(22:6)
PC.O.17.0e_20.4	1.00921	5400261	PC-O(17:0e)/(20:4)
PC.O.18.0e_20.4	1.01411	5401860	PC-O(18:0e)/(20:4)
PC.O.18.0p_20.4	1.04183	5401860	PC-O(18:0p)/(20:4)
PC.O.18.0p_22.5	0.99269	5400261	PC-O(18:0p)/(22:5)
PC.O.18.0p_22.6	1.00499	5400261	PC-O(18:0p)/(22:6)
PC.O.18.1e_20.3	1.01362	5401860	PC-O(18:1e)/(20:3)
PC.O.18.1p_20.4	1.03456	5400261	PC-O(18:1p)/(20:4)
PC.O.18.2e_22.6	0.990696	5400261	PC-O(18:2e)/(22:6)
PC.O.20.0_20.6e	1.01081	5400261	PC-O(20:0)/(20:6e)
PC.O.20.1_20.6p	1.00831	5400261	PC-O(20:1)/(20:6p)
PC.O.20.3_20.5e	0.990696	5400261	PC-O(20:3)/(20:5e)
PC.O.20.4_22.1e	1.02944	5400261	PC-O(20:4)/(22:1e)
PE.16.0_18.2	1.00562	5400261	PE(16:0)/(18:2)
PE.16.0_18.3	1.00529	5394097	PE(16:0)/(18:3)
PE.16.0_20.3	1.01331	5400261	PE(16:0)/(20:3)
PE.16.0_20.4	1.00965	5400261	PE(16:0)/(20:4)
PE.16.0_20.5	1.01402	5400261	PE(16:0)/(20:5)
PE.16.0_22.5	1.00505	5400261	PE(16:0)/(22:5)
PE.16.0_22.6	1.02843	5400261	PE(16:0)/(22:6)
PE.16.1_18.2	1.00508	5394097	PE(16:1)/(18:2)
PE.18.0_18.2	1.00523	5400261	PE(18:0)/(18:2)
PE.18.0_20.4	0.993405	5403225	PE(18:0)/(20:4)
PE.18.1_18.0	1.01157	5407791	PE(18:1)/(18:0)
PE.18.1_18.1	1.00582	5400261	PE(18:1)/(18:1)
PE.18.1_18.2	1.00692	5400261	PE(18:1)/(18:2)
PE.18.1_20.4	1.00045	5400261	PE(18:1)/(20:4)
PE.O.16.0p_18.1	1.01129	5400261	PE-O(16:0p)/(18:1)
PE.O.16.0p_18.2	0.996836	5400261	PE-O(16:0p)/(18:2)
PE.O.16.0p_20.3	1.00002	5400261	PE-O(16:0p)/(20:3)
PE.O.16.0p_22.4	1.02104	5401860	PE-O(16:0p)/(22:4)
PE.O.16.0p_22.5	1.00198	5400261	PE-O(16:0p)/(22:5)
PE.O.16.0p_22.6	0.981782	5400261	PE-O(16:0p)/(22:6)
PE.O.16.1_18.1p	0.996836	5400261	PE-O(16:1)/(18:1p)
PE.O.17.0p_18.2	1.00808	5404817	PE-O(17:0p)/(18:2)
PE.O.18.0p_20.3	0.999841	5400261	PE-O(18:0p)/(20:3)
PE.O.18.0p_20.4	1.01183	5401860	PE-O(18:0p)/(20:4)
PE.O.18.0p_20.5	1.0055	5400261	PE-O(18:0p)/(20:5)
PE.O.18.0p_22.5	1.00248	5400261	PE-O(18:0p)/(22:5)
PE.O.18.0p_22.6	0.995682	5400261	PE-O(18:0p)/(22:6)
PE.O.18.1_18.1p	1.04106	5400261	PE-O(18:1)/(18:1p)
PE.O.18.1_20.0p	1.01107	5407821	PE-O(18:1)/(20:0p)
PE.O.18.1p_18.2	1.00084	5400261	PE-O(18:1p)/(18:2)
PE.O.18.1p_20.4	1.00259	5400261	PE-O(18:1p)/(20:4)
PE.O.18.1p_20.5	0.988658	5400261	PE-O(18:1p)/(20:5)
PE.O.18.1p_22.4	1.01142	5400261	PE-O(18:1p)/(22:4)
PE.O.18.1p_22.5	0.996408	5400261	PE-O(18:1p)/(22:5)
PE.O.18.1p_22.6	0.98583	5400261	PE-O(18:1p)/(22:6)
PE.O.18.2p_20.4	0.988039	5400261	PE-O(18:2p)/(20:4)
PE.O.18.2p_22.4	1.02583	5400261	PE-O(18:2p)/(22:4)
PE.O.18.2p_22.6	0.988274	5400261	PE-O(18:2p)/(22:6)
PE.O.20.0p_22.4	1.00654	5400261	PE-O(20:0p)/(22:4)
PE.O.20.0p_22.5	0.998708	5400261	PE-O(20:0p)/(22:5)
PE.O.20.0p_22.6	0.999907	5400261	PE-O(20:0p)/(22:6)
PE.O.20.1p_22.5	0.999907	5400261	PE-O(20:1p)/(22:5)
PE.O.22.0p_20.4	1.00654	5400261	PE-O(22:0p)/(20:4)
PG.16.0_16.0.1	0.997651	5402226	PG(16:0)/(16:0)
PG.16.0_16.1	0.985779	5402226	PG(16:0)/(16:1)
PG.16.0_18.1	0.991688	5402226	PG(16:0)/(18:1)
PG.18.0_18.1	0.987414	5402226	PG(18:0)/(18:1)
PG.18.0_18.2.1	0.982168	5402226	PG(18:0)/(18:2)
PG.18.0_18.2	0.981887	5402226	PG(18:0)/(18:2)
PG.18.0_20.2	0.998172	5402226	PG(18:0)/(20:2)
PG.18.1_18.0	0.988365	5402226	PG(18:1)/(18:0)
PG.18.1_18.1.1	0.981519	5402226	PG(18:1)/(18:1)
PG.18.1_18.2.1	1.00681	5402226	PG(18:1)/(18:2)
PI.16.0_16.0.1	0.993173	5402226	PI(16:0)/(16:0)
PI.16.0_16.1.1	0.998452	5402226	PI(16:0)/(16:1)
PI.16.0_18.0	1.0159	5402226	PI(16:0)/(18:0)
PI.16.0_18.1.1	1.01904	5402226	PI(16:0)/(18:1)
PI.16.0_18.2.1	1.01981	5402226	PI(16:0)/(18:2)
PI.16.0_20.3	1.00571	5402226	PI(16:0)/(20:3)
PI.16.0_20.4.1	1.00469	5402226	PI(16:0)/(20:4)
PI.16.0_22.5.1	0.992889	5402226	PI(16:0)/(22:5)
PI.16.0_22.6	1.02573	5402226	PI(16:0)/(22:6)
PI.16.1_18.0.1	1.0187	5402226	PI(16:1)/(18:0)
PI.18.0_18.1	1.00558	5402226	PI(18:0)/(18:1)
PI.18.0_18.2	1.0274	5402226	PI(18:0)/(18:2)
PI.18.0_18.3	1.00456	5402226	PI(18:0)/(18:3)
PI.18.0_20.3.1	1.01397	5402226	PI(18:0)/(20:3)
PI.18.0_20.4	1.02957	5402226	PI(18:0)/(20:4)
PI.18.0_22.5	1.00525	5402226	PI(18:0)/(22:5)
PI.18.0_22.6	1.00869	5402226	PI(18:0)/(22:6)
PI.18.1_18.1	1.02745	5402226	PI(18:1)/(18:1)
PI.18.1_18.2.1	0.997963	5406145	PI(18:1)/(18:2)
PI.18.1_18.3	1.00402	5402226	PI(18:1)/(18:3)
PI.18.1_20.4	1.02015	5402226	PI(18:1)/(20:4)
PI.18.1_22.6	1.02779	5402226	PI(18:1)/(22:6)
PI.18.2_18.2	1.00382	5402226	PI(18:2)/(18:2)
PI.18.2_20.4.1	1.01597	5402226	PI(18:2)/(20:4)
PS.16.0_18.1	0.994294	5402226	PS(16:0)/(18:1)
PS.16.0_20.4	0.98734	5402226	PS(16:0)/(20:4)
PS.16.1_18.0	0.994078	5402226	PS(16:1)/(18:0)
PS.18.0_18.0	1.00332	5402226	PS(18:0)/(18:0)
PS.18.0_20.4	1.007	5402226	PS(18:0)/(20:4)
PS.18.0_22.5	1.0064	5402226	PS(18:0)/(22:5)
PS.18.0_22.6.1	1.03354	5402226	PS(18:0)/(22:6)
PS.18.1_18.1	1.00148	5402226	PS(18:1)/(18:1)
SM.d16.1_16.0	0.996198	5400261	SM(d16:1)/(16:0)
SM.d16.1_18.0	1.02617	5400261	SM(d16:1)/(18:0)
SM.d16.1_22.0	1.02968	5400261	SM(d16:1)/(22:0)
SM.d16.1_23.0	1.0075	5400261	SM(d16:1)/(23:0)
SM.d16.1_24.0	0.972372	5400261	SM(d16:1)/(24:0)
SM.d16.1_24.1	1.01203	5400261	SM(d16:1)/(24:1)
SM.d16.1_24.2	1.02282	5400261	SM(d16:1)/(24:2)
SM.d17.1_16.0	0.986111	5400261	SM(d17:1)/(16:0)
SM.d17.1_18.0	1.00445	5400261	SM(d17:1)/(18:0)
SM.d17.1_22.0	1.00647	5400261	SM(d17:1)/(22:0)
SM.d17.1_22.1	1.0128	5400261	SM(d17:1)/(22:1)
SM.d17.1_23.1	1.01534	5400261	SM(d17:1)/(23:1)
SM.d17.1_24.0	1.01541	5400261	SM(d17:1)/(24:0)
SM.d17.1_24.1	1.01806	5400261	SM(d17:1)/(24:1)
SM.d17.1_24.2	1.02826	5400261	SM(d17:1)/(24:2)
SM.d18.1_14.0	0.996198	5400261	SM(d18:1)/(14:0)
SM.d18.1_16.0	1.02617	5400261	SM(d18:1)/(16:0)
SM.d18.1_17.0	1.00445	5400261	SM(d18:1)/(17:0)
SM.d18.1_18.1	1.00659	5400261	SM(d18:1)/(18:1)
SM.d18.1_18.2	1.02612	5400261	SM(d18:1)/(18:2)
SM.d18.1_20.0	1.02968	5400261	SM(d18:1)/(20:0)
SM.d18.1_22.0	0.978866	5400261	SM(d18:1)/(22:0)
SM.d18.1_22.1	1.0139	5400261	SM(d18:1)/(22:1)
SM.d18.1_22.2	1.01956	5400261	SM(d18:1)/(22:2)
SM.d18.1_22.6	1.02353	5399019	SM(d18:1)/(22:6)
SM.d18.1_23.0	1.01541	5400261	SM(d18:1)/(23:0)
SM.d18.1_23.1	1.01806	5400261	SM(d18:1)/(23:1)
SM.d18.1_24.0	0.998876	5400261	SM(d18:1)/(24:0)
SM.d18.1_24.1	0.998774	5400261	SM(d18:1)/(24:1)
SM.d18.1_24.2	1.00943	5400261	SM(d18:1)/(24:2)
SM.d18.1_25.1	1.02853	5400261	SM(d18:1)/(25:1)
SM.d18.1_26.2	1.01652	5400261	SM(d18:1)/(26:2)
SM.d18.2_14.0	1.00814	5400261	SM(d18:2)/(14:0)
SM.d18.2_16.0	1.02946	5400261	SM(d18:2)/(16:0)
SM.d18.2_17.0	1.03353	5400261	SM(d18:2)/(17:0)
SM.d18.2_18.0	1.00659	5400261	SM(d18:2)/(18:0)
SM.d18.2_18.1	1.02627	5400261	SM(d18:2)/(18:1)
SM.d18.2_18.2	0.992244	5394659	SM(d18:2)/(18:2)
SM.d18.2_21.0	1.01346	5400261	SM(d18:2)/(21:0)
SM.d18.2_22.0	1.01351	5400261	SM(d18:2)/(22:0)
SM.d18.2_22.1	1.02719	5400261	SM(d18:2)/(22:1)
SM.d18.2_23.0	1.01806	5400261	SM(d18:2)/(23:0)
SM.d18.2_23.1	1.00933	5400261	SM(d18:2)/(23:1)
SM.d18.2_24.0	1.01924	5400261	SM(d18:2)/(24:0)
SM.d18.2_24.1	1.00943	5400261	SM(d18:2)/(24:1)
SM.d18.2_24.2	1.01425	5400261	SM(d18:2)/(24:2)
SM.d18.2_25.0	1.02886	5400261	SM(d18:2)/(25:0)
SM.d18.2_25.1	1.01554	5400261	SM(d18:2)/(25:1)
SM.d18.2_26.1	1.01652	5400261	SM(d18:2)/(26:1)
SM.d19.0_15.1	1.02617	5400261	SM(d19:0)/(15:1)
SM.d19.1_23.0	0.998829	5400261	SM(d19:1)/(23:0)
SM.d19.1_24.2	1.02821	5400261	SM(d19:1)/(24:2)
TG.10.0_14.0_16.0	0.990182	5398792	TG(10:0)/(14:0)/(16:0)
TG.10.0_14.0_18.0	1.01504	5398839	TG(10:0)/(14:0)/(18:0)
TG.10.0_16.0_18.1	1.03371	5401803	TG(10:0)/(16:0)/(18:1)
TG.10.0_16.0_18.2	1.03478	5400261	TG(10:0)/(16:0)/(18:2)
TG.10.0_16.1_18.1	1.03436	5400261	TG(10:0)/(16:1)/(18:1)
TG.10.1_16.0_18.1	1.03441	5400261	TG(10:1)/(16:0)/(18:1)
TG.12.0_14.0_18.1	1.03371	5401803	TG(12:0)/(14:0)/(18:1)
TG.12.0_15.0_18.1	1.02881	5400261	TG(12:0)/(15:0)/(18:1)
TG.12.0_16.0_16.0	1.01945	5401803	TG(12:0)/(16:0)/(16:0)
TG.12.0_16.0_17.1	1.02868	5400261	TG(12:0)/(16:0)/(17:1)
TG.12.0_16.0_18.1	1.03884	5403384	TG(12:0)/(16:0)/(18:1)
TG.12.0_16.1_18.1	1.02629	5403384	TG(12:0)/(16:1)/(18:1)
TG.12.0_16.1_18.2	1.01694	5400261	TG(12:0)/(16:1)/(18:2)
TG.12.0_18.1_18.2	1.02536	5403384	TG(12:0)/(18:1)/(18:2)
TG.12.1_15.0_18.0	1.02876	5400261	TG(12:1)/(15:0)/(18:0)
TG.12.1_16.0_16.0	1.03371	5401803	TG(12:1)/(16:0)/(16:0)
TG.12.1_16.0_17.0	1.0288	5400261	TG(12:1)/(16:0)/(17:0)
TG.12.1_16.1_16.1	1.01237	5397474	TG(12:1)/(16:1)/(16:1)
TG.12.1_18.1_18.1	1.02536	5403384	TG(12:1)/(18:1)/(18:1)
TG.13.0_13.0_18.0	1.01945	5401803	TG(13:0)/(13:0)/(18:0)
TG.13.0_15.0_16.0	1.01945	5401803	TG(13:0)/(15:0)/(16:0)
TG.13.0_15.0_17.1	1.02868	5400261	TG(13:0)/(15:0)/(17:1)
TG.13.0_16.0_16.0	1.012	5398149	TG(13:0)/(16:0)/(16:0)
TG.13.0_16.0_17.0	1.02126	5401803	TG(13:0)/(16:0)/(17:0)
TG.13.0_16.0_18.2	1.01819	5400261	TG(13:0)/(16:0)/(18:2)
TG.13.0_17.0_15.0	1.012	5398149	TG(13:0)/(17:0)/(15:0)
TG.14.0_12.0_16.0	1.01498	5398839	TG(14:0)/(12:0)/(16:0)
TG.14.0_12.0_18.2	1.03427	5400261	TG(14:0)/(12:0)/(18:2)
TG.14.0_14.0_14.0	1.01498	5398839	TG(14:0)/(14:0)/(14:0)
TG.14.0_14.0_16.1	1.03371	5401803	TG(14:0)/(14:0)/(16:1)
TG.14.0_14.0_18.1	1.03884	5403384	TG(14:0)/(14:0)/(18:1)
TG.14.0_14.0_18.2	1.02629	5403384	TG(14:0)/(14:0)/(18:2)
TG.14.0_15.0_15.0	1.01945	5401803	TG(14:0)/(15:0)/(15:0)
TG.14.0_15.0_16.0	1.012	5398149	TG(14:0)/(15:0)/(16:0)
TG.14.0_15.0_16.1	1.02868	5400261	TG(14:0)/(15:0)/(16:1)
TG.14.0_15.0_17.0	1.02108	5401803	TG(14:0)/(15:0)/(17:0)
TG.14.0_15.0_18.2	1.01637	5400261	TG(14:0)/(15:0)/(18:2)
TG.14.0_16.0_16.0	1.01948	5401803	TG(14:0)/(16:0)/(16:0)
TG.14.0_16.0_16.1	1.03884	5403384	TG(14:0)/(16:0)/(16:1)
TG.14.0_16.0_20.5	1.01172	5400261	TG(14:0)/(16:0)/(20:5)
TG.14.0_16.1_16.1	1.02629	5403384	TG(14:0)/(16:1)/(16:1)
TG.14.0_16.1_16.2	1.0167	5400261	TG(14:0)/(16:1)/(16:2)
TG.14.0_16.1_17.1	1.01757	5400261	TG(14:0)/(16:1)/(17:1)
TG.14.0_16.1_18.2	1.02536	5403384	TG(14:0)/(16:1)/(18:2)
TG.14.0_16.1_20.3	1.01922	5403384	TG(14:0)/(16:1)/(20:3)
TG.14.0_16.1_20.5	1.01313	5402909	TG(14:0)/(16:1)/(20:5)
TG.14.0_16.2_20.4	1.02361	5400012	TG(14:0)/(16:2)/(20:4)
TG.14.0_17.1_18.1	0.994236	5403384	TG(14:0)/(17:1)/(18:1)
TG.14.0_18.1_18.2	1.00756	5403384	TG(14:0)/(18:1)/(18:2)
TG.14.0_18.1_18.4	1.02126	5400261	TG(14:0)/(18:1)/(18:4)
TG.14.0_18.2_22.6	1.01958	5406648	TG(14:0)/(18:2)/(22:6)
TG.14.0_18.3_18.3	1.01857	5402909	TG(14:0)/(18:3)/(18:3)
TG.14.1_14.1_16.1	1.01069	5397474	TG(14:1)/(14:1)/(16:1)
TG.14.1_16.0_17.1	1.01627	5400261	TG(14:1)/(16:0)/(17:1)
TG.14.1_16.0_18.2	1.02536	5403384	TG(14:1)/(16:0)/(18:2)
TG.14.1_16.0_20.3	1.02061	5403384	TG(14:1)/(16:0)/(20:3)
TG.14.1_16.0_20.4	1.01604	5400261	TG(14:1)/(16:0)/(20:4)
TG.14.1_16.1_16.0	1.02629	5403384	TG(14:1)/(16:1)/(16:0)
TG.14.1_16.1_16.1	1.01697	5400261	TG(14:1)/(16:1)/(16:1)
TG.14.1_16.1_17.1	1.00704	5400261	TG(14:1)/(16:1)/(17:1)
TG.14.1_16.1_18.1	1.01344	5403384	TG(14:1)/(16:1)/(18:1)
TG.14.1_17.1_18.0	0.9955	5403384	TG(14:1)/(17:1)/(18:0)
TG.14.1_17.1_18.1	1.02282	5400261	TG(14:1)/(17:1)/(18:1)
TG.14.1_17.2_18.1	1.01635	5400261	TG(14:1)/(17:2)/(18:1)
TG.14.1_18.1_12.1	1.01443	5397474	TG(14:1)/(18:1)/(12:1)
TG.14.1_18.1_18.3	1.01557	5400261	TG(14:1)/(18:1)/(18:3)
TG.14.2_16.0_16.1	1.01691	5400261	TG(14:2)/(16:0)/(16:1)
TG.15.0_15.0_15.0	1.012	5398149	TG(15:0)/(15:0)/(15:0)
TG.15.0_16.0_18.2	0.993256	5403384	TG(15:0)/(16:0)/(18:2)
TG.15.0_16.0_18.3	1.02243	5400261	TG(15:0)/(16:0)/(18:3)
TG.15.0_16.1_16.1	1.01747	5400261	TG(15:0)/(16:1)/(16:1)
TG.15.0_16.1_18.1	0.993716	5403384	TG(15:0)/(16:1)/(18:1)
TG.15.0_16.1_18.2	1.02271	5400261	TG(15:0)/(16:1)/(18:2)
TG.15.0_16.1_18.3	1.0118	5400261	TG(15:0)/(16:1)/(18:3)
TG.15.0_16.2_18.2	1.01015	5400261	TG(15:0)/(16:2)/(18:2)
TG.15.0_18.1_18.2	1.02615	5403384	TG(15:0)/(18:1)/(18:2)
TG.15.0_18.1_18.3	1.01564	5400261	TG(15:0)/(18:1)/(18:3)
TG.15.0_18.2_18.2	1.02043	5400261	TG(15:0)/(18:2)/(18:2)
TG.15.0_18.2_18.3	1.00295	5400261	TG(15:0)/(18:2)/(18:3)
TG.15.0_18.2_20.4	1.00519	5400261	TG(15:0)/(18:2)/(20:4)
TG.15.0_18.2_22.5	1.00624	5400261	TG(15:0)/(18:2)/(22:5)
TG.15.0_18.2_22.6	1.01056	5398993	TG(15:0)/(18:2)/(22:6)
TG.15.0_18.3_18.3	1.01519	5397682	TG(15:0)/(18:3)/(18:3)
TG.15.1_16.0_16.1	1.01528	5400261	TG(15:1)/(16:0)/(16:1)
TG.15.1_16.0_18.1	1.01711	5401803	TG(15:1)/(16:0)/(18:1)
TG.15.1_16.0_18.2	1.02294	5400261	TG(15:1)/(16:0)/(18:2)
TG.15.1_16.1_16.1	1.00741	5398800	TG(15:1)/(16:1)/(16:1)
TG.15.1_16.1_18.0	0.99173	5403384	TG(15:1)/(16:1)/(18:0)
TG.15.1_16.1_18.1	1.0229	5400261	TG(15:1)/(16:1)/(18:1)
TG.15.1_16.2_18.1	1.01764	5400261	TG(15:1)/(16:2)/(18:1)
TG.15.1_18.1_18.1	1.02639	5403384	TG(15:1)/(18:1)/(18:1)
TG.15.1_18.1_18.2	1.01821	5400261	TG(15:1)/(18:1)/(18:2)
TG.15.1_18.2_18.2	1.01417	5400261	TG(15:1)/(18:2)/(18:2)
TG.15.1_18.2_18.3	1.01846	5396191	TG(15:1)/(18:2)/(18:3)
TG.15.2_16.0_16.1	1.0141	5400261	TG(15:2)/(16:0)/(16:1)
TG.15.2_16.0_18.1	1.02207	5400261	TG(15:2)/(16:0)/(18:1)
TG.15.2_17.1_17.1	1.02006	5400261	TG(15:2)/(17:1)/(17:1)
TG.15.2_18.2_18.2	1.01545	5396191	TG(15:2)/(18:2)/(18:2)
TG.16.0_16.0_16.3	1.02538	5403384	TG(16:0)/(16:0)/(16:3)
TG.16.0_16.0_18.4	1.02212	5401860	TG(16:0)/(16:0)/(18:4)
TG.16.0_16.0_20.7	1.00526	5400261	TG(16:0)/(16:0)/(20:7)
TG.16.0_16.1_16.2	1.02536	5403384	TG(16:0)/(16:1)/(16:2)
TG.16.0_16.1_17.1	0.993282	5403384	TG(16:0)/(16:1)/(17:1)
TG.16.0_16.1_18.2	1.00885	5403384	TG(16:0)/(16:1)/(18:2)
TG.16.0_16.1_18.3	1.02487	5403384	TG(16:0)/(16:1)/(18:3)
TG.16.0_16.1_18.4	1.01518	5400261	TG(16:0)/(16:1)/(18:4)
TG.16.0_16.1_20.3	1.01336	5403384	TG(16:0)/(16:1)/(20:3)
TG.16.0_16.1_20.6	1.01639	5400261	TG(16:0)/(16:1)/(20:6)
TG.16.0_16.2_18.1	1.00789	5403384	TG(16:0)/(16:2)/(18:1)
TG.16.0_16.2_18.2	1.02156	5401860	TG(16:0)/(16:2)/(18:2)
TG.16.0_17.0_20.4	1.01345	5400261	TG(16:0)/(17:0)/(20:4)
TG.16.0_17.1_18.2	1.02627	5403384	TG(16:0)/(17:1)/(18:2)
TG.16.0_17.1_18.4	1.01985	5400261	TG(16:0)/(17:1)/(18:4)
TG.16.0_17.2_18.2	1.01505	5400261	TG(16:0)/(17:2)/(18:2)
TG.16.0_18.0_20.5	0.995631	5401751	TG(16:0)/(18:0)/(20:5)
TG.16.0_18.1_18.3	1.01573	5403384	TG(16:0)/(18:1)/(18:3)
TG.16.0_18.1_20.4	1.00503	5403384	TG(16:0)/(18:1)/(20:4)
TG.16.0_18.1_20.5	1.01989	5401803	TG(16:0)/(18:1)/(20:5)
TG.16.0_18.1_22.6	1.01186	5400261	TG(16:0)/(18:1)/(22:6)
TG.16.0_18.2_18.2	1.01392	5403384	TG(16:0)/(18:2)/(18:2)
TG.16.0_18.2_18.3	1.01097	5400261	TG(16:0)/(18:2)/(18:3)
TG.16.0_18.2_20.3	1.0388	5403384	TG(16:0)/(18:2)/(20:3)
TG.16.0_18.2_20.4	1.01925	5401803	TG(16:0)/(18:2)/(20:4)
TG.16.0_18.2_22.5	1.00266	5401860	TG(16:0)/(18:2)/(22:5)
TG.16.0_18.2_22.6	1.01201	5400261	TG(16:0)/(18:2)/(22:6)
TG.16.0_19.1_20.4	1.03494	5398993	TG(16:0)/(19:1)/(20:4)
TG.16.0_20.3_22.6	1.02447	5400261	TG(16:0)/(20:3)/(22:6)
TG.16.0_20.4_20.5	0.997394	5400261	TG(16:0)/(20:4)/(20:5)
TG.16.1_16.1_16.1	1.02536	5403384	TG(16:1)/(16:1)/(16:1)
TG.16.1_16.1_17.0	1.01676	5403384	TG(16:1)/(16:1)/(17:0)
TG.16.1_16.1_17.1	1.02285	5400261	TG(16:1)/(16:1)/(17:1)
TG.16.1_16.1_18.1	1.0082	5403384	TG(16:1)/(16:1)/(18:1)
TG.16.1_16.1_18.2	1.02213	5401803	TG(16:1)/(16:1)/(18:2)
TG.16.1_16.1_18.4	1.02038	5401388	TG(16:1)/(16:1)/(18:4)
TG.16.1_16.1_20.3	1.01368	5400261	TG(16:1)/(16:1)/(20:3)
TG.16.1_16.1_20.4	1.01956	5400261	TG(16:1)/(16:1)/(20:4)
TG.16.1_16.1_20.5	1.01678	5400261	TG(16:1)/(16:1)/(20:5)
TG.16.1_16.1_22.6	1.00754	5406648	TG(16:1)/(16:1)/(22:6)
TG.16.1_16.2_17.1	1.01192	5400261	TG(16:1)/(16:2)/(17:1)
TG.16.1_17.0_18.2	1.02612	5403384	TG(16:1)/(17:0)/(18:2)
TG.16.1_17.1_18.1	1.02607	5403384	TG(16:1)/(17:1)/(18:1)
TG.16.1_17.1_18.2	1.01786	5400261	TG(16:1)/(17:1)/(18:2)
TG.16.1_17.1_18.3	1.01991	5400261	TG(16:1)/(17:1)/(18:3)
TG.16.1_17.1_20.2	1.01322	5400261	TG(16:1)/(17:1)/(20:2)
TG.16.1_17.2_18.1	1.0174	5400261	TG(16:1)/(17:2)/(18:1)
TG.16.1_18.1_18.2	1.01405	5403384	TG(16:1)/(18:1)/(18:2)
TG.16.1_18.1_22.5	1.00835	5401860	TG(16:1)/(18:1)/(22:5)
TG.16.1_18.1_22.6	1.01478	5400261	TG(16:1)/(18:1)/(22:6)
TG.16.1_18.1_22.7	1.00207	5400261	TG(16:1)/(18:1)/(22:7)
TG.16.1_18.2_18.2	1.01294	5401860	TG(16:1)/(18:2)/(18:2)
TG.16.1_18.2_18.3	1.01827	5400261	TG(16:1)/(18:2)/(18:3)
TG.16.1_18.2_18.4	1.01504	5400261	TG(16:1)/(18:2)/(18:4)
TG.16.1_18.2_20.5	1.00534	5406648	TG(16:1)/(18:2)/(20:5)
TG.16.1_18.2_22.5	1.01888	5400261	TG(16:1)/(18:2)/(22:5)
TG.16.1_18.2_22.6	1.01291	5400261	TG(16:1)/(18:2)/(22:6)
TG.16.2_16.2_17.0	1.01638	5400261	TG(16:2)/(16:2)/(17:0)
TG.16.2_17.1_18.1	1.01833	5400261	TG(16:2)/(17:1)/(18:1)
TG.17.0_18.1_20.4	0.999585	5398993	TG(17:0)/(18:1)/(20:4)
TG.17.0_18.1_20.5	1.00129	5400261	TG(17:0)/(18:1)/(20:5)
TG.17.0_18.2_18.2	1.01359	5400261	TG(17:0)/(18:2)/(18:2)
TG.17.0_18.2_20.3	1.03094	5398993	TG(17:0)/(18:2)/(20:3)
TG.17.0_18.2_20.4	1.00177	5400261	TG(17:0)/(18:2)/(20:4)
TG.17.1_17.1_19.2	1.01317	5400261	TG(17:1)/(17:1)/(19:2)
TG.17.1_18.0_18.3	1.01344	5400261	TG(17:1)/(18:0)/(18:3)
TG.17.1_18.1_18.2	1.01349	5400261	TG(17:1)/(18:1)/(18:2)
TG.17.1_18.1_18.4	1.00661	5400261	TG(17:1)/(18:1)/(18:4)
TG.17.1_18.1_20.3	1.00696	5398993	TG(17:1)/(18:1)/(20:3)
TG.17.1_18.1_20.4	1.0016	5400261	TG(17:1)/(18:1)/(20:4)
TG.17.1_18.2_20.4	1.00634	5400261	TG(17:1)/(18:2)/(20:4)
TG.17.2_18.1_18.3	1.00684	5400261	TG(17:2)/(18:1)/(18:3)
TG.17.2_18.2_18.2	1.00759	5400261	TG(17:2)/(18:2)/(18:2)
TG.18.1_18.1_18.3	1.03957	5403384	TG(18:1)/(18:1)/(18:3)
TG.18.1_18.1_18.4	1.04861	5400261	TG(18:1)/(18:1)/(18:4)
TG.18.1_18.1_20.5	1.00345	5401860	TG(18:1)/(18:1)/(20:5)
TG.18.1_18.1_20.7	1.00112	5400261	TG(18:1)/(18:1)/(20:7)
TG.18.1_18.1_20.8	0.993122	5400261	TG(18:1)/(18:1)/(20:8)
TG.18.1_18.2_18.2	1.04167	5401860	TG(18:1)/(18:2)/(18:2)
TG.18.1_18.2_18.3	1.01157	5403384	TG(18:1)/(18:2)/(18:3)
TG.18.1_18.2_20.4	1.00698	5401860	TG(18:1)/(18:2)/(20:4)
TG.18.1_18.2_20.5	1.01287	5400261	TG(18:1)/(18:2)/(20:5)
TG.18.1_18.2_20.6	1.00291	5400261	TG(18:1)/(18:2)/(20:6)
TG.18.1_18.3_20.4	1.01275	5400261	TG(18:1)/(18:3)/(20:4)
TG.18.1_18.3_20.5	1.00185	5400261	TG(18:1)/(18:3)/(20:5)
TG.18.2_18.2_18.2	1.01915	5401860	TG(18:2)/(18:2)/(18:2)
TG.18.2_18.2_18.3	0.999706	5400261	TG(18:2)/(18:2)/(18:3)
TG.18.2_18.2_20.3	0.999631	5401860	TG(18:2)/(18:2)/(20:3)
TG.18.2_18.2_20.4	1.02096	5400261	TG(18:2)/(18:2)/(20:4)
TG.18.2_18.2_20.5	1.00351	5400261	TG(18:2)/(18:2)/(20:5)
TG.18.2_18.2_22.6	1.00921	5400261	TG(18:2)/(18:2)/(22:6)
TG.18.2_18.3_18.3	1.00473	5406648	TG(18:2)/(18:3)/(18:3)
TG.18.2_18.3_20.4	1.01697	5400261	TG(18:2)/(18:3)/(20:4)
TG.18.2_18.3_22.5	1.00799	5400261	TG(18:2)/(18:3)/(22:5)
TG.18.2_20.3_20.4	1.01846	5400261	TG(18:2)/(20:3)/(20:4)
TG.18.2_20.4_20.4	1.01081	5400261	TG(18:2)/(20:4)/(20:4)

### Sheet: Table S6
lipid_id	anno	chr	bp	SNP	betaJ	seJ	pJ	external_gene_name	ensembl_gene_id	gene_biotype	dist	Uploaded_variation	Location	Allele	Gene	Feature	Feature_type	Consequence	cDNA_position	CDS_position	Protein_position	Amino_acids	Codons	Existing_variation	Extra	IMPACT	impact_rank
CE.20.4	CE(20:4)	11	61564299	11_61564299_G_T	-0.386933	0.0457049	2.54201e-17	FEN1	ENSG00000168496	protein_coding	0	11_61564299_G/T	11:61564299	T	ENSG00000134825	ENST00000257262	Transcript	upstream_gene_variant	-	-	-	-	-	-	IMPACT=MODIFIER;DISTANCE=4226;STRAND=-1	MODIFIER	4
Cer.d17.0_26.1	Cer(d17:0)/(26:1)	20	12959885	20_12959885_A_G	-0.439023	0.0491398	4.10301e-19	SPTLC3	ENSG00000172296	protein_coding	29742	20_12959885_A/G	20:12959885	G	-	-	-	intergenic_variant	-	-	-	-	-	-	IMPACT=MODIFIER	MODIFIER	4
Cer.d17.0_26.2	Cer(d17:0)/(26:2)	20	12959885	20_12959885_A_G	-0.310623	0.0453916	7.74509e-12	SPTLC3	ENSG00000172296	protein_coding	29742	20_12959885_A/G	20:12959885	G	-	-	-	intergenic_variant	-	-	-	-	-	-	IMPACT=MODIFIER	MODIFIER	4
Cer.d17.1_26.1	Cer(d17:1)/(26:1)	20	12959885	20_12959885_A_G	-0.292543	0.0453743	1.13835e-10	SPTLC3	ENSG00000172296	protein_coding	29742	20_12959885_A/G	20:12959885	G	-	-	-	intergenic_variant	-	-	-	-	-	-	IMPACT=MODIFIER	MODIFIER	4
Cer.d18.0_25.0	Cer(d18:0)/(25:0)	20	12958687	20_12958687_A_G	-0.417919	0.0485783	7.76617e-18	SPTLC3	ENSG00000172296	protein_coding	30940	20_12958687_A/G	20:12958687	G	-	-	-	intergenic_variant	-	-	-	-	-	-	IMPACT=MODIFIER	MODIFIER	4
Cer.d18.0_25.1	Cer(d18:0)/(25:1)	20	12959885	20_12959885_A_G	-0.439023	0.0491398	4.10301e-19	SPTLC3	ENSG00000172296	protein_coding	29742	20_12959885_A/G	20:12959885	G	-	-	-	intergenic_variant	-	-	-	-	-	-	IMPACT=MODIFIER	MODIFIER	4
Cer.d18.1_25.0	Cer(d18:1)/(25:0)	20	12959885	20_12959885_A_G	-0.447075	0.0492562	1.12091e-19	SPTLC3	ENSG00000172296	protein_coding	29742	20_12959885_A/G	20:12959885	G	-	-	-	intergenic_variant	-	-	-	-	-	-	IMPACT=MODIFIER	MODIFIER	4
Cer.d18.1_25.1	Cer(d18:1)/(25:1)	20	12959885	20_12959885_A_G	-0.45864	0.0487605	5.15494e-21	SPTLC3	ENSG00000172296	protein_coding	29742	20_12959885_A/G	20:12959885	G	-	-	-	intergenic_variant	-	-	-	-	-	-	IMPACT=MODIFIER	MODIFIER	4
Cer.d18.2_25.0	Cer(d18:2)/(25:0)	20	12959885	20_12959885_A_G	-0.309038	0.0455664	1.18406e-11	SPTLC3	ENSG00000172296	protein_coding	29742	20_12959885_A/G	20:12959885	G	-	-	-	intergenic_variant	-	-	-	-	-	-	IMPACT=MODIFIER	MODIFIER	4
Cer.d19.1_24.0	Cer(d19:1)/(24:0)	20	12959885	20_12959885_A_G	-0.438996	0.0491391	4.11827e-19	SPTLC3	ENSG00000172296	protein_coding	29742	20_12959885_A/G	20:12959885	G	-	-	-	intergenic_variant	-	-	-	-	-	-	IMPACT=MODIFIER	MODIFIER	4
DG.16.0_22.5	DG(16:0)/(22:5)	11	61596633	11_61596633_C_T	-0.447586	0.0455699	9.05666e-23	FADS2	ENSG00000134824	protein_coding	0	11_61596633_C/T	11:61596633	T	ENSG00000134824	ENST00000257261	Transcript	intron_variant	-	-	-	-	-	-	IMPACT=MODIFIER;STRAND=1	MODIFIER	4
DG.18.0_20.4	DG(18:0)/(20:4)	11	61596633	11_61596633_C_T	-0.332204	0.0477731	3.55595e-12	FADS2	ENSG00000134824	protein_coding	0	11_61596633_C/T	11:61596633	T	ENSG00000134824	ENST00000257261	Transcript	intron_variant	-	-	-	-	-	-	IMPACT=MODIFIER;STRAND=1	MODIFIER	4
DG.18.1_20.4	DG(18:1)/(20:4)	11	61596633	11_61596633_C_T	-0.452101	0.0455519	3.24217e-23	FADS2	ENSG00000134824	protein_coding	0	11_61596633_C/T	11:61596633	T	ENSG00000134824	ENST00000257261	Transcript	intron_variant	-	-	-	-	-	-	IMPACT=MODIFIER;STRAND=1	MODIFIER	4
DG.18.2_20.3	DG(18:2)/(20:3)	11	61596633	11_61596633_C_T	-0.446732	0.0455896	1.13707e-22	FADS2	ENSG00000134824	protein_coding	0	11_61596633_C/T	11:61596633	T	ENSG00000134824	ENST00000257261	Transcript	intron_variant	-	-	-	-	-	-	IMPACT=MODIFIER;STRAND=1	MODIFIER	4
HexCer.d17.0_25.1	HexCer(d17:0)/(25:1)	4	47639814	4_47639814_A_G	-0.304944	0.0449966	1.22662e-11	CORIN	ENSG00000145244	protein_coding	0	4_47639814_A/G	4:47639814	G	ENSG00000145244	ENST00000273857	Transcript	intron_variant	-	-	-	-	-	-	IMPACT=MODIFIER;STRAND=-1	MODIFIER	4
HexCer.d17.0_25.2	HexCer(d17:0)/(25:2)	4	47634479	4_47634479_C_T	-0.273668	0.0426657	1.41531e-10	CORIN	ENSG00000145244	protein_coding	0	4_47634479_C/T	4:47634479	T	ENSG00000145244	ENST00000273857	Transcript	intron_variant	-	-	-	-	-	-	IMPACT=MODIFIER;STRAND=-1	MODIFIER	4
HexCer.d18.1_22.0	HexCer(d18:1)/(22:0)	4	47639814	4_47639814_A_G	-0.308206	0.0465571	3.59307e-11	CORIN	ENSG00000145244	protein_coding	0	4_47639814_A/G	4:47639814	G	ENSG00000145244	ENST00000273857	Transcript	intron_variant	-	-	-	-	-	-	IMPACT=MODIFIER;STRAND=-1	MODIFIER	4
HexCer.d18.1_24.0	HexCer(d18:1)/(24:0)	4	47639814	4_47639814_A_G	-0.304944	0.0449966	1.22662e-11	CORIN	ENSG00000145244	protein_coding	0	4_47639814_A/G	4:47639814	G	ENSG00000145244	ENST00000273857	Transcript	intron_variant	-	-	-	-	-	-	IMPACT=MODIFIER;STRAND=-1	MODIFIER	4
LPC.14.1	LPC(14:1)	11	61619829	11_61619829_C_A	-0.293761	0.043884	2.17092e-11	FADS2	ENSG00000134824	protein_coding	0	11_61619829_C/A	11:61619829	A	ENSG00000134824	ENST00000257261	Transcript	intron_variant	-	-	-	-	-	-	IMPACT=MODIFIER;STRAND=1	MODIFIER	4
LPC.20.2	LPC(20:2)	11	61551356	11_61551356_T_C	0.320096	0.0467852	7.81937e-12	MYRF	ENSG00000124920	protein_coding	0	11_61551356_T/C	11:61551356	C	ENSG00000124920	ENST00000265460	Transcript	synonymous_variant	3068	3033	1011	S	agT/agC	-	IMPACT=LOW;STRAND=1	LOW	3
LPC.20.4	LPC(20:4)	11	61596633	11_61596633_C_T	-0.352123	0.0457187	1.3401e-14	FADS2	ENSG00000134824	protein_coding	0	11_61596633_C/T	11:61596633	T	ENSG00000134824	ENST00000257261	Transcript	intron_variant	-	-	-	-	-	-	IMPACT=MODIFIER;STRAND=1	MODIFIER	4
LPE.20.4	LPE(20:4)	11	61588305	11_61588305_A_G	-0.335492	0.0474215	1.49788e-12	FADS2	ENSG00000134824	protein_coding	0	11_61588305_A/G	11:61588305	G	ENSG00000134824	ENST00000257261	Transcript	intron_variant	-	-	-	-	-	-	IMPACT=MODIFIER;STRAND=1	MODIFIER	4
PC.16.0_18.2	PC(16:0)/(18:2)	11	61549025	11_61549025_G_A	0.2949	0.0446672	4.05195e-11	MYRF	ENSG00000124920	protein_coding	0	11_61549025_G/A	11:61549025	A	ENSG00000124920	ENST00000265460	Transcript	intron_variant	-	-	-	-	-	-	IMPACT=MODIFIER;STRAND=1	MODIFIER	4
PC.16.0_18.3	PC(16:0)/(18:3)	11	61549025	11_61549025_G_A	0.384771	0.0435236	9.52732e-19	MYRF	ENSG00000124920	protein_coding	0	11_61549025_G/A	11:61549025	A	ENSG00000124920	ENST00000265460	Transcript	intron_variant	-	-	-	-	-	-	IMPACT=MODIFIER;STRAND=1	MODIFIER	4
PC.16.0_20.3	PC(16:0)/(20:3)	11	61551356	11_61551356_T_C	0.294621	0.04458	3.87421e-11	MYRF	ENSG00000124920	protein_coding	0	11_61551356_T/C	11:61551356	C	ENSG00000124920	ENST00000265460	Transcript	synonymous_variant	3068	3033	1011	S	agT/agC	-	IMPACT=LOW;STRAND=1	LOW	3
PC.16.0_20.4	PC(16:0)/(20:4)	11	61596633	11_61596633_C_T	-0.346809	0.0446245	7.7432e-15	FADS2	ENSG00000134824	protein_coding	0	11_61596633_C/T	11:61596633	T	ENSG00000134824	ENST00000257261	Transcript	intron_variant	-	-	-	-	-	-	IMPACT=MODIFIER;STRAND=1	MODIFIER	4
PC.16.0_22.4	PC(16:0)/(22:4)	11	61603510	11_61603510_C_A	-0.426325	0.0440395	3.64899e-22	FADS2	ENSG00000134824	protein_coding	0	11_61603510_C/A	11:61603510	A	ENSG00000134824	ENST00000257261	Transcript	intron_variant	-	-	-	-	-	-	IMPACT=MODIFIER;STRAND=1	MODIFIER	4
PC.16.1_18.2	PC(16:1)/(18:2)	11	61549025	11_61549025_G_A	0.404837	0.0434968	1.31155e-20	MYRF	ENSG00000124920	protein_coding	0	11_61549025_G/A	11:61549025	A	ENSG00000124920	ENST00000265460	Transcript	intron_variant	-	-	-	-	-	-	IMPACT=MODIFIER;STRAND=1	MODIFIER	4
PC.17.0_18.2	PC(17:0)/(18:2)	11	61551356	11_61551356_T_C	0.283686	0.0442401	1.43228e-10	MYRF	ENSG00000124920	protein_coding	0	11_61551356_T/C	11:61551356	C	ENSG00000124920	ENST00000265460	Transcript	synonymous_variant	3068	3033	1011	S	agT/agC	-	IMPACT=LOW;STRAND=1	LOW	3
PC.17.1_18.2	PC(17:1)/(18:2)	11	61551356	11_61551356_T_C	0.384239	0.0445134	6.0298e-18	MYRF	ENSG00000124920	protein_coding	0	11_61551356_T/C	11:61551356	C	ENSG00000124920	ENST00000265460	Transcript	synonymous_variant	3068	3033	1011	S	agT/agC	-	IMPACT=LOW;STRAND=1	LOW	3
PC.17.1_20.4	PC(17:1)/(20:4)	11	61603510	11_61603510_C_A	-0.437244	0.046382	4.21924e-21	FADS2	ENSG00000134824	protein_coding	0	11_61603510_C/A	11:61603510	A	ENSG00000134824	ENST00000257261	Transcript	intron_variant	-	-	-	-	-	-	IMPACT=MODIFIER;STRAND=1	MODIFIER	4
PC.18.0_18.2	PC(18:0)/(18:2)	11	61543961	11_61543961_T_C	0.289744	0.0439753	4.43428e-11	MYRF	ENSG00000124920	protein_coding	0	11_61543961_T/C	11:61543961	C	ENSG00000124920	ENST00000265460	Transcript	intron_variant	-	-	-	-	-	-	IMPACT=MODIFIER;STRAND=1	MODIFIER	4
PC.18.0_20.3	PC(18:0)/(20:3)	11	61567753	11_61567753_C_A	0.332362	0.0473659	2.26826e-12	FADS2	ENSG00000134824	protein_coding	0	11_61567753_C/A	11:61567753	A	ENSG00000168496	ENST00000305885	Transcript	downstream_gene_variant	-	-	-	-	-	-	IMPACT=MODIFIER;DISTANCE=3037;STRAND=1	MODIFIER	4
PC.18.0_20.4	PC(18:0)/(20:4)	11	61603510	11_61603510_C_A	-0.426325	0.0440395	3.64899e-22	FADS2	ENSG00000134824	protein_coding	0	11_61603510_C/A	11:61603510	A	ENSG00000134824	ENST00000257261	Transcript	intron_variant	-	-	-	-	-	-	IMPACT=MODIFIER;STRAND=1	MODIFIER	4
PC.18.1_18.2	PC(18:1)/(18:2)	11	61551356	11_61551356_T_C	0.294616	0.0445775	3.86716e-11	MYRF	ENSG00000124920	protein_coding	0	11_61551356_T/C	11:61551356	C	ENSG00000124920	ENST00000265460	Transcript	synonymous_variant	3068	3033	1011	S	agT/agC	-	IMPACT=LOW;STRAND=1	LOW	3
PC.18.1_20.4	PC(18:1)/(20:4)	11	61600342	11_61600342_A_C	0.407941	0.0434353	5.89188e-21	FADS2	ENSG00000134824	protein_coding	0	11_61600342_A/C	11:61600342	C	ENSG00000134824	ENST00000257261	Transcript	intron_variant	-	-	-	-	-	-	IMPACT=MODIFIER;STRAND=1	MODIFIER	4
PC.18.2_19.1	PC(18:2)/(19:1)	11	61567753	11_61567753_C_A	0.425697	0.0456767	1.1657e-20	FADS2	ENSG00000134824	protein_coding	0	11_61567753_C/A	11:61567753	A	ENSG00000168496	ENST00000305885	Transcript	downstream_gene_variant	-	-	-	-	-	-	IMPACT=MODIFIER;DISTANCE=3037;STRAND=1	MODIFIER	4
PC.18.2_20.1	PC(18:2)/(20:1)	11	61567753	11_61567753_C_A	0.335238	0.0474163	1.54825e-12	FADS2	ENSG00000134824	protein_coding	0	11_61567753_C/A	11:61567753	A	ENSG00000168496	ENST00000305885	Transcript	downstream_gene_variant	-	-	-	-	-	-	IMPACT=MODIFIER;DISTANCE=3037;STRAND=1	MODIFIER	4
PC.18.2_20.3	PC(18:2)/(20:3)	11	61597972	11_61597972_A_G	-0.380964	0.044082	5.51599e-18	FADS2	ENSG00000134824	protein_coding	0	11_61597972_A/G	11:61597972	G	ENSG00000134824	ENST00000257261	Transcript	intron_variant	-	-	-	-	-	-	IMPACT=MODIFIER;STRAND=1	MODIFIER	4
PC.20.4_20.4	PC(20:4)/(20:4)	11	61596633	11_61596633_C_T	-0.323411	0.0457482	1.55643e-12	FADS2	ENSG00000134824	protein_coding	0	11_61596633_C/T	11:61596633	T	ENSG00000134824	ENST00000257261	Transcript	intron_variant	-	-	-	-	-	-	IMPACT=MODIFIER;STRAND=1	MODIFIER	4
PC.O.16.0_16.0p	PC-O(16:0)/(16:0p)	14	67975822	14_67975822_A_C	-0.346674	0.0455861	2.85292e-14	TMEM229B	ENSG00000198133	protein_coding	0	14_67975822_A/C	14:67975822	C	ENSG00000198133	ENST00000357461	Transcript	intron_variant	-	-	-	-	-	-	IMPACT=MODIFIER;STRAND=-1	MODIFIER	4
PC.O.16.0e_20.3	PC-O(16:0e)/(20:3)	11	61592362	11_61592362_A_G	0.586974	0.045501	4.48605e-38	FADS2	ENSG00000134824	protein_coding	0	11_61592362_A/G	11:61592362	G	ENSG00000134824	ENST00000257261	Transcript	intron_variant	-	-	-	-	-	-	IMPACT=MODIFIER;STRAND=1	MODIFIER	4
PC.O.16.0p_20.4	PC-O(16:0p)/(20:4)	11	61596633	11_61596633_C_T	-0.306384	0.0454851	1.62894e-11	FADS2	ENSG00000134824	protein_coding	0	11_61596633_C/T	11:61596633	T	ENSG00000134824	ENST00000257261	Transcript	intron_variant	-	-	-	-	-	-	IMPACT=MODIFIER;STRAND=1	MODIFIER	4
PC.O.16.1_16.0e	PC-O(16:1)/(16:0e)	14	67975822	14_67975822_A_C	-0.345963	0.0455772	3.18183e-14	TMEM229B	ENSG00000198133	protein_coding	0	14_67975822_A/C	14:67975822	C	ENSG00000198133	ENST00000357461	Transcript	intron_variant	-	-	-	-	-	-	IMPACT=MODIFIER;STRAND=-1	MODIFIER	4
PE.16.0_18.2	PE(16:0)/(18:2)	15	58674308	15_58674308_G_A	0.387487	0.048745	1.87605e-15	ALDH1A2	ENSG00000128918	protein_coding	0	15_58674308_G/A	15:58674308	A	ENSG00000128918	ENST00000558239	Transcript	intron_variant	-	-	-	-	-	-	IMPACT=MODIFIER;STRAND=-1;FLAGS=cds_end_NF	MODIFIER	4
PE.16.0_18.2	PE(16:0)/(18:2)	15	58723426	15_58723426_A_G	0.437246	0.0532363	2.15198e-16	ALDH1A2	ENSG00000128918	protein_coding	0	15_58723426_A/G	15:58723426	G	ENSG00000166035	ENST00000299022	Transcript	upstream_gene_variant	-	-	-	-	-	-	IMPACT=MODIFIER;DISTANCE=571;STRAND=1	MODIFIER	4
PE.16.0_18.3	PE(16:0)/(18:3)	15	58674308	15_58674308_G_A	0.319318	0.0476591	2.08353e-11	ALDH1A2	ENSG00000128918	protein_coding	0	15_58674308_G/A	15:58674308	A	ENSG00000128918	ENST00000558239	Transcript	intron_variant	-	-	-	-	-	-	IMPACT=MODIFIER;STRAND=-1;FLAGS=cds_end_NF	MODIFIER	4
PE.16.0_18.3	PE(16:0)/(18:3)	15	58731153	15_58731153_G_C	-0.442492	0.0531007	7.87805e-17	ALDH1A2	ENSG00000128918	protein_coding	0	15_58731153_G/C	15:58731153	C	ENSG00000166035	ENST00000299022	Transcript	intron_variant	-	-	-	-	-	-	IMPACT=MODIFIER;STRAND=1	MODIFIER	4
PE.16.0_20.3	PE(16:0)/(20:3)	15	58679668	15_58679668_G_A	0.326021	0.046735	3.03808e-12	ALDH1A2	ENSG00000128918	protein_coding	0	15_58679668_G/A	15:58679668	A	ENSG00000128918	ENST00000558239	Transcript	intron_variant	-	-	-	-	-	-	IMPACT=MODIFIER;STRAND=-1;FLAGS=cds_end_NF	MODIFIER	4
PE.16.0_20.4	PE(16:0)/(20:4)	15	58674308	15_58674308_G_A	0.403549	0.0463283	3.02159e-18	ALDH1A2	ENSG00000128918	protein_coding	0	15_58674308_G/A	15:58674308	A	ENSG00000128918	ENST00000558239	Transcript	intron_variant	-	-	-	-	-	-	IMPACT=MODIFIER;STRAND=-1;FLAGS=cds_end_NF	MODIFIER	4
PE.16.0_20.4	PE(16:0)/(20:4)	15	58731153	15_58731153_G_C	-0.425075	0.050751	5.48992e-17	ALDH1A2	ENSG00000128918	protein_coding	0	15_58731153_G/C	15:58731153	C	ENSG00000166035	ENST00000299022	Transcript	intron_variant	-	-	-	-	-	-	IMPACT=MODIFIER;STRAND=1	MODIFIER	4
PE.16.0_20.5	PE(16:0)/(20:5)	15	58674308	15_58674308_G_A	0.329258	0.046897	2.20473e-12	ALDH1A2	ENSG00000128918	protein_coding	0	15_58674308_G/A	15:58674308	A	ENSG00000128918	ENST00000558239	Transcript	intron_variant	-	-	-	-	-	-	IMPACT=MODIFIER;STRAND=-1;FLAGS=cds_end_NF	MODIFIER	4
PE.16.0_22.5	PE(16:0)/(22:5)	15	58731153	15_58731153_G_C	-0.33267	0.0510038	6.91628e-11	ALDH1A2	ENSG00000128918	protein_coding	0	15_58731153_G/C	15:58731153	C	ENSG00000166035	ENST00000299022	Transcript	intron_variant	-	-	-	-	-	-	IMPACT=MODIFIER;STRAND=1	MODIFIER	4
PE.16.0_22.6	PE(16:0)/(22:6)	15	58674308	15_58674308_G_A	0.381766	0.0448635	1.74694e-17	ALDH1A2	ENSG00000128918	protein_coding	0	15_58674308_G/A	15:58674308	A	ENSG00000128918	ENST00000558239	Transcript	intron_variant	-	-	-	-	-	-	IMPACT=MODIFIER;STRAND=-1;FLAGS=cds_end_NF	MODIFIER	4
PE.16.0_22.6	PE(16:0)/(22:6)	15	58723426	15_58723426_A_G	0.47021	0.0488775	6.57121e-22	ALDH1A2	ENSG00000128918	protein_coding	0	15_58723426_A/G	15:58723426	G	ENSG00000166035	ENST00000299022	Transcript	upstream_gene_variant	-	-	-	-	-	-	IMPACT=MODIFIER;DISTANCE=571;STRAND=1	MODIFIER	4
PE.16.1_18.2	PE(16:1)/(18:2)	15	58674308	15_58674308_G_A	0.318073	0.0476408	2.44754e-11	ALDH1A2	ENSG00000128918	protein_coding	0	15_58674308_G/A	15:58674308	A	ENSG00000128918	ENST00000558239	Transcript	intron_variant	-	-	-	-	-	-	IMPACT=MODIFIER;STRAND=-1;FLAGS=cds_end_NF	MODIFIER	4
PE.16.1_18.2	PE(16:1)/(18:2)	15	58731153	15_58731153_G_C	-0.442963	0.0530954	7.25602e-17	ALDH1A2	ENSG00000128918	protein_coding	0	15_58731153_G/C	15:58731153	C	ENSG00000166035	ENST00000299022	Transcript	intron_variant	-	-	-	-	-	-	IMPACT=MODIFIER;STRAND=1	MODIFIER	4
PE.18.0_18.2	PE(18:0)/(18:2)	15	58731153	15_58731153_G_C	-0.389895	0.0528658	1.64123e-13	ALDH1A2	ENSG00000128918	protein_coding	0	15_58731153_G/C	15:58731153	C	ENSG00000166035	ENST00000299022	Transcript	intron_variant	-	-	-	-	-	-	IMPACT=MODIFIER;STRAND=1	MODIFIER	4
PE.18.0_20.4	PE(18:0)/(20:4)	15	58674308	15_58674308_G_A	0.313226	0.0476738	5.02509e-11	ALDH1A2	ENSG00000128918	protein_coding	0	15_58674308_G/A	15:58674308	A	ENSG00000128918	ENST00000558239	Transcript	intron_variant	-	-	-	-	-	-	IMPACT=MODIFIER;STRAND=-1;FLAGS=cds_end_NF	MODIFIER	4
PE.18.0_20.4	PE(18:0)/(20:4)	15	58731153	15_58731153_G_C	-0.373239	0.0524623	1.12384e-12	ALDH1A2	ENSG00000128918	protein_coding	0	15_58731153_G/C	15:58731153	C	ENSG00000166035	ENST00000299022	Transcript	intron_variant	-	-	-	-	-	-	IMPACT=MODIFIER;STRAND=1	MODIFIER	4
PE.18.1_18.1	PE(18:1)/(18:1)	15	58731153	15_58731153_G_C	-0.389182	0.0529207	1.92277e-13	ALDH1A2	ENSG00000128918	protein_coding	0	15_58731153_G/C	15:58731153	C	ENSG00000166035	ENST00000299022	Transcript	intron_variant	-	-	-	-	-	-	IMPACT=MODIFIER;STRAND=1	MODIFIER	4
PE.O.18.0p_20.3	PE-O(18:0p)/(20:3)	11	61595564	11_61595564_C_T	0.687765	0.0613374	3.52764e-29	FADS2	ENSG00000134824	protein_coding	0	11_61595564_C/T	11:61595564	T	ENSG00000134824	ENST00000257261	Transcript	intron_variant	-	-	-	-	-	-	IMPACT=MODIFIER;STRAND=1	MODIFIER	4
PS.18.0_18.0	PS(18:0)/(18:0)	15	58723426	15_58723426_A_G	0.365507	0.0506482	5.33087e-13	ALDH1A2	ENSG00000128918	protein_coding	0	15_58723426_A/G	15:58723426	G	ENSG00000166035	ENST00000299022	Transcript	upstream_gene_variant	-	-	-	-	-	-	IMPACT=MODIFIER;DISTANCE=571;STRAND=1	MODIFIER	4
SM.d18.1_25.1	SM(d18:1)/(25:1)	20	12958687	20_12958687_A_G	-0.334531	0.0449292	9.64051e-14	SPTLC3	ENSG00000172296	protein_coding	30940	20_12958687_A/G	20:12958687	G	-	-	-	intergenic_variant	-	-	-	-	-	-	IMPACT=MODIFIER	MODIFIER	4
SM.d18.2_25.0	SM(d18:2)/(25:0)	20	12958687	20_12958687_A_G	-0.334132	0.0449253	1.02603e-13	SPTLC3	ENSG00000172296	protein_coding	30940	20_12958687_A/G	20:12958687	G	-	-	-	intergenic_variant	-	-	-	-	-	-	IMPACT=MODIFIER	MODIFIER	4
SM.d19.1_24.2	SM(d19:1)/(24:2)	20	12958687	20_12958687_A_G	-0.343491	0.0450152	2.33735e-14	SPTLC3	ENSG00000172296	protein_coding	30940	20_12958687_A/G	20:12958687	G	-	-	-	intergenic_variant	-	-	-	-	-	-	IMPACT=MODIFIER	MODIFIER	4
TG.16.0_18.0_20.5	TG(16:0)/(18:0)/(20:5)	11	61596633	11_61596633_C_T	-0.370247	0.0472283	4.5228e-15	FADS2	ENSG00000134824	protein_coding	0	11_61596633_C/T	11:61596633	T	ENSG00000134824	ENST00000257261	Transcript	intron_variant	-	-	-	-	-	-	IMPACT=MODIFIER;STRAND=1	MODIFIER	4
TG.16.0_18.1_20.4	TG(16:0)/(18:1)/(20:4)	11	61596633	11_61596633_C_T	-0.345555	0.0470516	2.07046e-13	FADS2	ENSG00000134824	protein_coding	0	11_61596633_C/T	11:61596633	T	ENSG00000134824	ENST00000257261	Transcript	intron_variant	-	-	-	-	-	-	IMPACT=MODIFIER;STRAND=1	MODIFIER	4
TG.16.0_18.1_20.5	TG(16:0)/(18:1)/(20:5)	11	61597972	11_61597972_A_G	-0.416641	0.0453405	3.95953e-20	FADS2	ENSG00000134824	protein_coding	0	11_61597972_A/G	11:61597972	G	ENSG00000134824	ENST00000257261	Transcript	intron_variant	-	-	-	-	-	-	IMPACT=MODIFIER;STRAND=1	MODIFIER	4
TG.16.0_18.2_20.4	TG(16:0)/(18:2)/(20:4)	11	61597972	11_61597972_A_G	-0.405522	0.0453472	3.80105e-19	FADS2	ENSG00000134824	protein_coding	0	11_61597972_A/G	11:61597972	G	ENSG00000134824	ENST00000257261	Transcript	intron_variant	-	-	-	-	-	-	IMPACT=MODIFIER;STRAND=1	MODIFIER	4
TG.18.1_18.1_20.8	TG(18:1)/(18:1)/(20:8)	11	61560081	11_61560081_G_A	-0.357425	0.0482197	1.24011e-13	TMEM258	ENSG00000134825	protein_coding	0	11_61560081_G/A	11:61560081	A	ENSG00000134825	ENST00000257262	Transcript	upstream_gene_variant	-	-	-	-	-	-	IMPACT=MODIFIER;DISTANCE=8;STRAND=-1	MODIFIER	4
TG.18.1_18.2_18.3	TG(18:1)/(18:2)/(18:3)	11	61597972	11_61597972_A_G	-0.403776	0.045352	5.42786e-19	FADS2	ENSG00000134824	protein_coding	0	11_61597972_A/G	11:61597972	G	ENSG00000134824	ENST00000257261	Transcript	intron_variant	-	-	-	-	-	-	IMPACT=MODIFIER;STRAND=1	MODIFIER	4
TG.18.2_18.2_18.2	TG(18:2)/(18:2)/(18:2)	11	61596633	11_61596633_C_T	-0.38422	0.0453039	2.2336e-17	FADS2	ENSG00000134824	protein_coding	0	11_61596633_C/T	11:61596633	T	ENSG00000134824	ENST00000257261	Transcript	intron_variant	-	-	-	-	-	-	IMPACT=MODIFIER;STRAND=1	MODIFIER	4
TG.18.2_18.2_18.3	TG(18:2)/(18:2)/(18:3)	11	61596633	11_61596633_C_T	-0.315769	0.045237	2.94487e-12	FADS2	ENSG00000134824	protein_coding	0	11_61596633_C/T	11:61596633	T	ENSG00000134824	ENST00000257261	Transcript	intron_variant	-	-	-	-	-	-	IMPACT=MODIFIER;STRAND=1	MODIFIER	4
TG.18.2_18.2_22.6	TG(18:2)/(18:2)/(22:6)	11	61560081	11_61560081_G_A	-0.322725	0.0461911	2.81368e-12	TMEM258	ENSG00000134825	protein_coding	0	11_61560081_G/A	11:61560081	A	ENSG00000134825	ENST00000257262	Transcript	upstream_gene_variant	-	-	-	-	-	-	IMPACT=MODIFIER;DISTANCE=8;STRAND=-1	MODIFIER	4
TG.18.2_18.3_22.5	TG(18:2)/(18:3)/(22:5)	11	61560081	11_61560081_G_A	-0.323564	0.0462299	2.57764e-12	TMEM258	ENSG00000134825	protein_coding	0	11_61560081_G/A	11:61560081	A	ENSG00000134825	ENST00000257262	Transcript	upstream_gene_variant	-	-	-	-	-	-	IMPACT=MODIFIER;DISTANCE=8;STRAND=-1	MODIFIER	4
TG.18.2_20.4_20.4	TG(18:2)/(20:4)/(20:4)	11	61622227	11_61622227_T_C	-0.317164	0.0456082	3.54802e-12	FADS2	ENSG00000134824	protein_coding	0	11_61622227_T/C	11:61622227	C	ENSG00000134824	ENST00000257261	Transcript	intron_variant	-	-	-	-	-	-	IMPACT=MODIFIER;STRAND=1	MODIFIER	4

### Sheet: Table S7
lipid_id	anno	chr	bp	SNP	betaJ	seJ	pJ	external_gene_name	ensembl_gene_id	gene_biotype	dist
CE.20.4	CE(20:4)	11	61564299	11_61564299_G_T	-0.386422	0.0455956	2.35116e-17	FEN1	ENSG00000168496	protein_coding	0
CE.20.5	CE(20:5)	11	61557803	11_61557803_T_C	-0.288021	0.0473318	1.1638e-09	TMEM258	ENSG00000134825	protein_coding	0
Cer.d17.0_26.1	Cer(d17:0)/(26:1)	20	12959885	20_12959885_A_G	-0.45051	0.0488863	3.09956e-20	SPTLC3	ENSG00000172296	protein_coding	29742
Cer.d17.0_26.1	Cer(d17:0)/(26:1)	5	83695383	5_83695383_C_T	-0.255932	0.0463274	3.30576e-08	EDIL3	ENSG00000164176	protein_coding	14772
Cer.d17.0_26.2	Cer(d17:0)/(26:2)	20	12959885	20_12959885_A_G	-0.319907	0.0451312	1.35698e-12	SPTLC3	ENSG00000172296	protein_coding	29742
Cer.d17.1_22.1	Cer(d17:1)/(22:1)	13	95861804	13_95861804_A_G	-0.377096	0.0676631	2.50183e-08	ABCC4	ENSG00000125257	protein_coding	0
Cer.d17.1_26.1	Cer(d17:1)/(26:1)	20	12959885	20_12959885_A_G	-0.302204	0.0450708	2.01277e-11	SPTLC3	ENSG00000172296	protein_coding	29742
Cer.d18.0_25.0	Cer(d18:0)/(25:0)	20	12958687	20_12958687_A_G	-0.427901	0.0483421	8.63359e-19	SPTLC3	ENSG00000172296	protein_coding	30940
Cer.d18.0_25.1	Cer(d18:0)/(25:1)	20	12959885	20_12959885_A_G	-0.45051	0.0488863	3.09956e-20	SPTLC3	ENSG00000172296	protein_coding	29742
Cer.d18.0_25.1	Cer(d18:0)/(25:1)	5	83695383	5_83695383_C_T	-0.255932	0.0463274	3.30576e-08	EDIL3	ENSG00000164176	protein_coding	14772
Cer.d18.1_25.0	Cer(d18:1)/(25:0)	20	12959885	20_12959885_A_G	-0.458233	0.0490344	9.17812e-21	SPTLC3	ENSG00000172296	protein_coding	29742
Cer.d18.1_25.0	Cer(d18:1)/(25:0)	5	83695383	5_83695383_C_T	-0.250885	0.0463579	6.23562e-08	EDIL3	ENSG00000164176	protein_coding	14772
Cer.d18.1_25.1	Cer(d18:1)/(25:1)	20	12959885	20_12959885_A_G	-0.472479	0.0483693	1.54227e-22	SPTLC3	ENSG00000172296	protein_coding	29742
Cer.d18.2_21.0	Cer(d18:2)/(21:0)	13	95861804	13_95861804_A_G	-0.377783	0.0666093	1.41451e-08	ABCC4	ENSG00000125257	protein_coding	0
Cer.d18.2_25.0	Cer(d18:2)/(25:0)	20	12959885	20_12959885_A_G	-0.318106	0.0453247	2.24446e-12	SPTLC3	ENSG00000172296	protein_coding	29742
Cer.d19.1_24.0	Cer(d19:1)/(24:0)	20	12959885	20_12959885_A_G	-0.450483	0.0488854	3.11026e-20	SPTLC3	ENSG00000172296	protein_coding	29742
Cer.d19.1_24.0	Cer(d19:1)/(24:0)	5	83695383	5_83695383_C_T	-0.255907	0.0463266	3.31406e-08	EDIL3	ENSG00000164176	protein_coding	14772
Cer.d19.1_24.1	Cer(d19:1)/(24:1)	20	12959885	20_12959885_A_G	-0.29712	0.0451275	4.57899e-11	SPTLC3	ENSG00000172296	protein_coding	29742
Cer.d19.2_24.0	Cer(d19:2)/(24:0)	20	12959885	20_12959885_A_G	-0.29229	0.0451389	9.45953e-11	SPTLC3	ENSG00000172296	protein_coding	29742
DG.16.0_18.2	DG(16:0)/(18:2)	5	997217	5_997217_G_C	-0.283627	0.0505554	2.02064e-08	NKD2	ENSG00000145506	protein_coding	11727
DG.16.0_18.2	DG(16:0)/(18:2)	6	9292574	6_9292574_A_C	0.229936	0.0421401	4.85693e-08
DG.16.0_20.4	DG(16:0)/(20:4)	11	61618608	11_61618608_A_G	-0.260599	0.0457995	1.27046e-08	FADS2	ENSG00000134824	protein_coding	0
DG.16.0_22.5	DG(16:0)/(22:5)	11	61596633	11_61596633_C_T	-0.44944	0.0449225	1.45191e-23	FADS2	ENSG00000134824	protein_coding	0
DG.16.1_18.1	DG(16:1)/(18:1)	5	997217	5_997217_G_C	-0.283627	0.0505554	2.02064e-08	NKD2	ENSG00000145506	protein_coding	11727
DG.16.1_18.1	DG(16:1)/(18:1)	6	9292574	6_9292574_A_C	0.229936	0.0421401	4.85693e-08
DG.18.0_20.4	DG(18:0)/(20:4)	11	61596633	11_61596633_C_T	-0.337431	0.04688	6.1213e-13	FADS2	ENSG00000134824	protein_coding	0
DG.18.1_20.4	DG(18:1)/(20:4)	11	61596633	11_61596633_C_T	-0.453568	0.0449802	6.52029e-24	FADS2	ENSG00000134824	protein_coding	0
DG.18.2_20.3	DG(18:2)/(20:3)	11	61596633	11_61596633_C_T	-0.448484	0.0449384	1.86506e-23	FADS2	ENSG00000134824	protein_coding	0
HexCer.d17.0_25.1	HexCer(d17:0)/(25:1)	4	47639814	4_47639814_A_G	-0.294618	0.044261	2.80642e-11	CORIN	ENSG00000145244	protein_coding	0
HexCer.d17.0_25.2	HexCer(d17:0)/(25:2)	4	47634479	4_47634479_C_T	-0.268941	0.0407366	4.05798e-11	CORIN	ENSG00000145244	protein_coding	0
HexCer.d17.0_25.3	HexCer(d17:0)/(25:3)	4	47588848	4_47588848_T_C	-0.220383	0.040753	6.38143e-08	ATP10D	ENSG00000145246	protein_coding	0
HexCer.d17.1_25.1	HexCer(d17:1)/(25:1)	4	47545141	4_47545141_C_A	0.350733	0.0569571	7.3741e-10	ATP10D	ENSG00000145246	protein_coding	0
HexCer.d17.1_25.2	HexCer(d17:1)/(25:2)	4	47545141	4_47545141_C_A	0.31754	0.0547139	6.48885e-09	ATP10D	ENSG00000145246	protein_coding	0
HexCer.d18.1_22.0	HexCer(d18:1)/(22:0)	4	47639814	4_47639814_A_G	-0.299743	0.0456884	5.35923e-11	CORIN	ENSG00000145244	protein_coding	0
HexCer.d18.1_24.0	HexCer(d18:1)/(24:0)	4	47639814	4_47639814_A_G	-0.294618	0.044261	2.80642e-11	CORIN	ENSG00000145244	protein_coding	0
HexCer.d18.1_24.1	HexCer(d18:1)/(24:1)	4	47545141	4_47545141_C_A	0.349967	0.0570164	8.35653e-10	ATP10D	ENSG00000145246	protein_coding	0
HexCer.d18.1_24.2	HexCer(d18:1)/(24:2)	4	47588848	4_47588848_T_C	-0.220856	0.0407362	5.9063e-08	ATP10D	ENSG00000145246	protein_coding	0
HexCer.d18.2_24.0	HexCer(d18:2)/(24:0)	4	47545141	4_47545141_C_A	0.386907	0.0582125	3.00224e-11	ATP10D	ENSG00000145246	protein_coding	0
LPC.14.1	LPC(14:1)	11	61619829	11_61619829_C_A	-0.299433	0.0437558	7.73992e-12	FADS2	ENSG00000134824	protein_coding	0
LPC.20.2	LPC(20:2)	11	61551356	11_61551356_T_C	0.323352	0.0455706	1.28767e-12	MYRF	ENSG00000124920	protein_coding	0
LPC.20.3	LPC(20:3)	11	61567753	11_61567753_C_A	0.272063	0.0472719	8.64966e-09	FADS2	ENSG00000134824	protein_coding	0
LPC.20.4	LPC(20:4)	11	61596633	11_61596633_C_T	-0.351933	0.045822	1.5854e-14	FADS2	ENSG00000134824	protein_coding	0
LPC.22.0	LPC(22:0)	12	130623435	12_130623435_G_A	-0.238777	0.0430666	2.95013e-08	FZD10	ENSG00000111432	protein_coding	23569
LPC.O.20.0e	LPC-O(20:0e)	20	38523189	20_38523189_T_C	0.286444	0.0483639	3.16732e-09
LPE.16.0	LPE(16:0)	15	58674308	15_58674308_G_A	0.307412	0.0482206	1.82816e-10	ALDH1A2	ENSG00000128918	protein_coding	0
LPE.20.1	LPE(20:1)	2	128400608	2_128400608_C_T	0.271795	0.0465928	5.43038e-09	LIMS2	ENSG00000072163	protein_coding	0
LPE.20.4	LPE(20:4)	11	61588305	11_61588305_A_G	-0.331745	0.0472895	2.29632e-12	FADS2	ENSG00000134824	protein_coding	0
PC.16.0_18.2	PC(16:0)/(18:2)	11	61549025	11_61549025_G_A	0.292345	0.0434595	1.73383e-11	MYRF	ENSG00000124920	protein_coding	0
PC.16.0_18.3	PC(16:0)/(18:3)	11	61551356	11_61551356_T_C	0.382744	0.04397	3.18518e-18	MYRF	ENSG00000124920	protein_coding	0
PC.16.0_20.3	PC(16:0)/(20:3)	11	61551356	11_61551356_T_C	0.301262	0.0431959	3.07342e-12	MYRF	ENSG00000124920	protein_coding	0
PC.16.0_20.4	PC(16:0)/(20:4)	11	61596633	11_61596633_C_T	-0.348012	0.0446448	6.43417e-15	FADS2	ENSG00000134824	protein_coding	0
PC.16.0_20.5	PC(16:0)/(20:5)	18	11362587	18_11362587_C_T	-0.235153	0.0417201	1.73596e-08
PC.16.0_22.4	PC(16:0)/(22:4)	11	61603510	11_61603510_C_A	-0.428704	0.0436696	9.51451e-23	FADS2	ENSG00000134824	protein_coding	0
PC.16.0_22.4	PC(16:0)/(22:4)	5	8095503	5_8095503_G_A	-0.33792	0.0618149	4.5863e-08
PC.16.1_18.2	PC(16:1)/(18:2)	11	61549025	11_61549025_G_A	0.402591	0.043849	4.25911e-20	MYRF	ENSG00000124920	protein_coding	0
PC.16.1_20.4	PC(16:1)/(20:4)	18	11362587	18_11362587_C_T	-0.235153	0.0417201	1.73596e-08
PC.17.0_18.2	PC(17:0)/(18:2)	11	61551356	11_61551356_T_C	0.28619	0.0435233	4.84734e-11	MYRF	ENSG00000124920	protein_coding	0
PC.17.0_22.6	PC(17:0)/(22:6)	4	24111427	4_24111427_G_A	-0.240148	0.0429172	2.19844e-08
PC.17.1_18.2	PC(17:1)/(18:2)	11	61551356	11_61551356_T_C	0.387452	0.0427031	1.15621e-19	MYRF	ENSG00000124920	protein_coding	0
PC.17.1_20.4	PC(17:1)/(20:4)	11	61603510	11_61603510_C_A	-0.440684	0.0462555	1.61623e-21	FADS2	ENSG00000134824	protein_coding	0
PC.17.1_22.5	PC(17:1)/(22:5)	4	24121003	4_24121003_G_T	-0.235179	0.0436508	7.13525e-08
PC.18.0_18.2	PC(18:0)/(18:2)	11	61551356	11_61551356_T_C	0.29032	0.0433067	2.03041e-11	MYRF	ENSG00000124920	protein_coding	0
PC.18.0_20.3	PC(18:0)/(20:3)	11	61567753	11_61567753_C_A	0.333469	0.0472818	1.75356e-12	FADS2	ENSG00000134824	protein_coding	0
PC.18.0_20.4	PC(18:0)/(20:4)	11	61603510	11_61603510_C_A	-0.428704	0.0436696	9.51451e-23	FADS2	ENSG00000134824	protein_coding	0
PC.18.0_20.4	PC(18:0)/(20:4)	5	8095503	5_8095503_G_A	-0.33792	0.0618149	4.5863e-08
PC.18.1_18.2	PC(18:1)/(18:2)	11	61551356	11_61551356_T_C	0.301258	0.0431935	3.06711e-12	MYRF	ENSG00000124920	protein_coding	0
PC.18.1_20.4	PC(18:1)/(20:4)	11	61600342	11_61600342_A_C	0.412503	0.0434352	2.16089e-21	FADS2	ENSG00000134824	protein_coding	0
PC.18.1_20.4	PC(18:1)/(20:4)	18	11362587	18_11362587_C_T	-0.24659	0.0406433	1.30182e-09
PC.18.2_18.2	PC(18:2)/(18:2)	11	61543961	11_61543961_T_C	0.257704	0.0419129	7.81925e-10	MYRF	ENSG00000124920	protein_coding	0
PC.18.2_19.1	PC(18:2)/(19:1)	11	61567753	11_61567753_C_A	0.42803	0.0452804	3.29614e-21	FADS2	ENSG00000134824	protein_coding	0
PC.18.2_20.1	PC(18:2)/(20:1)	11	61567753	11_61567753_C_A	0.336256	0.0473551	1.24101e-12	FADS2	ENSG00000134824	protein_coding	0
PC.18.2_20.3	PC(18:2)/(20:3)	11	61597972	11_61597972_A_G	-0.385907	0.0441593	2.35235e-18	FADS2	ENSG00000134824	protein_coding	0
PC.20.4_20.4	PC(20:4)/(20:4)	11	61596633	11_61596633_C_T	-0.32029	0.0458493	2.8342e-12	FADS2	ENSG00000134824	protein_coding	0
PC.O.16.0_16.0p	PC-O(16:0)/(16:0p)	14	67975822	14_67975822_A_C	-0.3446	0.041244	6.53424e-17	TMEM229B	ENSG00000198133	protein_coding	0
PC.O.16.0e_20.3	PC-O(16:0e)/(20:3)	11	61557803	11_61557803_T_C	0.592438	0.0472008	3.90401e-36	TMEM258	ENSG00000134825	protein_coding	0
PC.O.16.0p_20.4	PC-O(16:0p)/(20:4)	11	61596633	11_61596633_C_T	-0.300949	0.0444859	1.33265e-11	FADS2	ENSG00000134824	protein_coding	0
PC.O.16.0p_20.5	PC-O(16:0p)/(20:5)	1	64932207	1_64932207_G_A	-0.403228	0.071813	1.9659e-08	CACHD1	ENSG00000158966	protein_coding	4221
PC.O.16.0p_22.4	PC-O(16:0p)/(22:4)	14	67975822	14_67975822_A_C	-0.235835	0.0430156	4.19253e-08	TMEM229B	ENSG00000198133	protein_coding	0
PC.O.16.0p_22.4	PC-O(16:0p)/(22:4)	17	37363793	17_37363793_T_C	-0.239657	0.0438207	4.52479e-08	RPL19	ENSG00000108298	protein_coding	2813
PC.O.16.1_16.0e	PC-O(16:1)/(16:0e)	14	67975822	14_67975822_A_C	-0.344126	0.0412464	7.23255e-17	TMEM229B	ENSG00000198133	protein_coding	0
PC.O.16.1_16.0p	PC-O(16:1)/(16:0p)	14	67958372	14_67958372_A_C	-0.231559	0.04037	9.6983e-09	TMEM229B	ENSG00000198133	protein_coding	0
PC.O.16.1e_22.4	PC-O(16:1e)/(22:4)	11	61596633	11_61596633_C_T	-0.255133	0.0447074	1.15167e-08	FADS2	ENSG00000134824	protein_coding	0
PC.O.16.1e_22.5	PC-O(16:1e)/(22:5)	14	67975822	14_67975822_A_C	-0.271701	0.0420708	1.05971e-10	TMEM229B	ENSG00000198133	protein_coding	0
PC.O.18.0p_22.6	PC-O(18:0p)/(22:6)	18	36135905	18_36135905_T_G	-0.527167	0.0956604	3.57175e-08
PC.O.18.1p_20.4	PC-O(18:1p)/(20:4)	14	67975822	14_67975822_A_C	-0.24532	0.0404099	1.27286e-09	TMEM229B	ENSG00000198133	protein_coding	0
PC.O.20.4_22.1e	PC-O(20:4)/(22:1e)	9	38208693	9_38208693_G_A	-0.265408	0.0493333	7.45286e-08
PE.16.0_18.2	PE(16:0)/(18:2)	11	61557803	11_61557803_T_C	0.267641	0.0468671	1.12554e-08	TMEM258	ENSG00000134825	protein_coding	0
PE.16.0_18.2	PE(16:0)/(18:2)	15	58674308	15_58674308_G_A	0.38626	0.0488289	2.56403e-15	ALDH1A2	ENSG00000128918	protein_coding	0
PE.16.0_18.2	PE(16:0)/(18:2)	15	58723426	15_58723426_A_G	0.437178	0.0532581	2.23635e-16	ALDH1A2	ENSG00000128918	protein_coding	0
PE.16.0_18.2	PE(16:0)/(18:2)	8	27417024	8_27417024_A_G	0.345939	0.0597157	6.90997e-09	EPHX2	ENSG00000120915	protein_coding	13943
PE.16.0_18.3	PE(16:0)/(18:3)	11	61557803	11_61557803_T_C	0.263687	0.0463021	1.23429e-08	TMEM258	ENSG00000134825	protein_coding	0
PE.16.0_18.3	PE(16:0)/(18:3)	15	58674308	15_58674308_G_A	0.315905	0.0477154	3.57734e-11	ALDH1A2	ENSG00000128918	protein_coding	0
PE.16.0_18.3	PE(16:0)/(18:3)	15	58731153	15_58731153_G_C	-0.443926	0.0531258	6.48091e-17	ALDH1A2	ENSG00000128918	protein_coding	0
PE.16.0_18.3	PE(16:0)/(18:3)	8	27417024	8_27417024_A_G	0.318988	0.0589079	6.12774e-08	EPHX2	ENSG00000120915	protein_coding	13943
PE.16.0_20.3	PE(16:0)/(20:3)	1	63018985	1_63018985_A_T	-0.249921	0.0444759	1.9179e-08	DOCK7	ENSG00000116641	protein_coding	0
PE.16.0_20.3	PE(16:0)/(20:3)	15	58679668	15_58679668_G_A	0.324481	0.0469024	4.57343e-12	ALDH1A2	ENSG00000128918	protein_coding	0
PE.16.0_20.4	PE(16:0)/(20:4)	15	58674308	15_58674308_G_A	0.402401	0.0454596	8.60912e-19	ALDH1A2	ENSG00000128918	protein_coding	0
PE.16.0_20.4	PE(16:0)/(20:4)	15	58723426	15_58723426_A_G	0.421647	0.0494318	1.46506e-17	ALDH1A2	ENSG00000128918	protein_coding	0
PE.16.0_20.5	PE(16:0)/(20:5)	15	58674308	15_58674308_G_A	0.324621	0.0470879	5.42711e-12	ALDH1A2	ENSG00000128918	protein_coding	0
PE.16.0_20.5	PE(16:0)/(20:5)	15	58731153	15_58731153_G_C	-0.32944	0.051331	1.38119e-10	ALDH1A2	ENSG00000128918	protein_coding	0
PE.16.0_22.5	PE(16:0)/(22:5)	15	58731153	15_58731153_G_C	-0.332958	0.0502963	3.59379e-11	ALDH1A2	ENSG00000128918	protein_coding	0
PE.16.0_22.6	PE(16:0)/(22:6)	15	58674308	15_58674308_G_A	0.394162	0.0470023	5.02906e-17	ALDH1A2	ENSG00000128918	protein_coding	0
PE.16.0_22.6	PE(16:0)/(22:6)	15	58723426	15_58723426_A_G	0.472226	0.0515507	5.1698e-20	ALDH1A2	ENSG00000128918	protein_coding	0
PE.16.1_18.2	PE(16:1)/(18:2)	11	61557803	11_61557803_T_C	0.264813	0.0462999	1.06828e-08	TMEM258	ENSG00000134825	protein_coding	0
PE.16.1_18.2	PE(16:1)/(18:2)	15	58674308	15_58674308_G_A	0.314632	0.047697	4.21027e-11	ALDH1A2	ENSG00000128918	protein_coding	0
PE.16.1_18.2	PE(16:1)/(18:2)	15	58731153	15_58731153_G_C	-0.444403	0.0531205	5.96331e-17	ALDH1A2	ENSG00000128918	protein_coding	0
PE.16.1_18.2	PE(16:1)/(18:2)	8	27417024	8_27417024_A_G	0.319575	0.0588997	5.77128e-08	EPHX2	ENSG00000120915	protein_coding	13943
PE.18.0_18.2	PE(18:0)/(18:2)	15	58674308	15_58674308_G_A	0.297429	0.0478826	5.24412e-10	ALDH1A2	ENSG00000128918	protein_coding	0
PE.18.0_18.2	PE(18:0)/(18:2)	15	58731153	15_58731153_G_C	-0.384372	0.0528183	3.40682e-13	ALDH1A2	ENSG00000128918	protein_coding	0
PE.18.0_20.4	PE(18:0)/(20:4)	15	58674308	15_58674308_G_A	0.311439	0.0470687	3.67327e-11	ALDH1A2	ENSG00000128918	protein_coding	0
PE.18.0_20.4	PE(18:0)/(20:4)	15	58731153	15_58731153_G_C	-0.373154	0.0517369	5.49172e-13	ALDH1A2	ENSG00000128918	protein_coding	0
PE.18.1_18.0	PE(18:1)/(18:0)	15	58730498	15_58730498_C_T	-0.309778	0.0525913	3.85523e-09	ALDH1A2	ENSG00000128918	protein_coding	0
PE.18.1_18.1	PE(18:1)/(18:1)	15	58731153	15_58731153_G_C	-0.391404	0.0528594	1.31515e-13	ALDH1A2	ENSG00000128918	protein_coding	0
PE.18.1_18.2	PE(18:1)/(18:2)	15	58731153	15_58731153_G_C	-0.31931	0.051019	3.88339e-10	ALDH1A2	ENSG00000128918	protein_coding	0
PE.18.1_18.2	PE(18:1)/(18:2)	5	117958514	5_117958514_T_G	-0.28698	0.0488624	4.27398e-09
PE.18.1_20.4	PE(18:1)/(20:4)	15	58731153	15_58731153_G_C	-0.329848	0.05175	1.84317e-10	ALDH1A2	ENSG00000128918	protein_coding	0
PE.O.18.0p_20.3	PE-O(18:0p)/(20:3)	11	61595564	11_61595564_C_T	0.689852	0.0616303	4.39326e-29	FADS2	ENSG00000134824	protein_coding	0
PE.O.18.0p_20.4	PE-O(18:0p)/(20:4)	11	61596633	11_61596633_C_T	-0.279806	0.0470812	2.79759e-09	FADS2	ENSG00000134824	protein_coding	0
PE.O.18.1p_22.6	PE-O(18:1p)/(22:6)	16	12368772	16_12368772_T_C	0.529355	0.0969904	4.82048e-08	SNX29	ENSG00000048471	protein_coding	0
PE.O.20.0p_22.4	PE-O(20:0p)/(22:4)	11	61588305	11_61588305_A_G	-0.293472	0.0469652	4.13866e-10	FADS2	ENSG00000134824	protein_coding	0
PE.O.22.0p_20.4	PE-O(22:0p)/(20:4)	11	61588305	11_61588305_A_G	-0.293472	0.0469652	4.13866e-10	FADS2	ENSG00000134824	protein_coding	0
PG.18.0_18.2	PG(18:0)/(18:2)	16	12368772	16_12368772_T_C	0.524217	0.0971415	6.79804e-08	SNX29	ENSG00000048471	protein_coding	0
PG.18.0_18.2.1	PG(18:0)/(18:2)	16	12368772	16_12368772_T_C	0.52503	0.0971876	6.58158e-08	SNX29	ENSG00000048471	protein_coding	0
PG.18.1_18.1.1	PG(18:1)/(18:1)	16	12368772	16_12368772_T_C	0.525288	0.097144	6.39776e-08	SNX29	ENSG00000048471	protein_coding	0
PI.16.0_18.2.1	PI(16:0)/(18:2)	4	61499836	4_61499836_A_C	0.304725	0.0546363	2.44226e-08
PS.16.0_20.4	PS(16:0)/(20:4)	15	58724842	15_58724842_G_A	-0.300405	0.0478012	3.28986e-10	ALDH1A2	ENSG00000128918	protein_coding	0
PS.18.0_18.0	PS(18:0)/(18:0)	15	58674308	15_58674308_G_A	0.289491	0.045908	2.86511e-10	ALDH1A2	ENSG00000128918	protein_coding	0
PS.18.0_18.0	PS(18:0)/(18:0)	15	58723426	15_58723426_A_G	0.357215	0.0501032	1.00672e-12	ALDH1A2	ENSG00000128918	protein_coding	0
PS.18.1_18.1	PS(18:1)/(18:1)	21	36514652	21_36514652_A_G	-0.261527	0.0435288	1.87659e-09	RUNX1	ENSG00000159216	protein_coding	0
SM.d16.1_22.0	SM(d16:1)/(22:0)	14	64343703	14_64343703_C_T	0.39219	0.0642858	1.05586e-09	SYNE2	ENSG00000054654	protein_coding	0
SM.d16.1_22.0	SM(d16:1)/(22:0)	8	6013715	8_6013715_C_T	0.344019	0.0590654	5.73257e-09
SM.d16.1_23.0	SM(d16:1)/(23:0)	8	6013715	8_6013715_C_T	0.318373	0.0589491	6.63385e-08
SM.d16.1_24.2	SM(d16:1)/(24:2)	7	73018324	7_73018324_T_A	-0.318515	0.0560846	1.35333e-08	MLXIPL	ENSG00000009950	protein_coding	0
SM.d18.1_18.1	SM(d18:1)/(18:1)	11	61589481	11_61589481_A_G	-0.236272	0.0426704	3.07452e-08	FADS2	ENSG00000134824	protein_coding	0
SM.d18.1_18.2	SM(d18:1)/(18:2)	18	31276884	18_31276884_A_T	0.207665	0.0383235	6.00213e-08	ASXL3	ENSG00000141431	protein_coding	0
SM.d18.1_20.0	SM(d18:1)/(20:0)	14	64343703	14_64343703_C_T	0.39219	0.0642858	1.05586e-09	SYNE2	ENSG00000054654	protein_coding	0
SM.d18.1_20.0	SM(d18:1)/(20:0)	8	6013715	8_6013715_C_T	0.344019	0.0590654	5.73257e-09
SM.d18.1_22.2	SM(d18:1)/(22:2)	7	73018324	7_73018324_T_A	-0.315955	0.0563272	2.0317e-08	MLXIPL	ENSG00000009950	protein_coding	0
SM.d18.1_25.1	SM(d18:1)/(25:1)	20	12959885	20_12959885_A_G	-0.344599	0.0446513	1.18582e-14	SPTLC3	ENSG00000172296	protein_coding	29742
SM.d18.2_17.0	SM(d18:2)/(17:0)	18	31276575	18_31276575_C_A	0.230599	0.039689	6.24152e-09	ASXL3	ENSG00000141431	protein_coding	0
SM.d18.2_18.0	SM(d18:2)/(18:0)	11	61589481	11_61589481_A_G	-0.236272	0.0426704	3.07452e-08	FADS2	ENSG00000134824	protein_coding	0
SM.d18.2_18.1	SM(d18:2)/(18:1)	18	31276884	18_31276884_A_T	0.207652	0.0383238	6.01509e-08	ASXL3	ENSG00000141431	protein_coding	0
SM.d18.2_22.1	SM(d18:2)/(22:1)	7	73018324	7_73018324_T_A	-0.316576	0.0561101	1.68036e-08	MLXIPL	ENSG00000009950	protein_coding	0
SM.d18.2_25.0	SM(d18:2)/(25:0)	20	12959885	20_12959885_A_G	-0.344222	0.0446454	1.25686e-14	SPTLC3	ENSG00000172296	protein_coding	29742
SM.d19.1_24.2	SM(d19:1)/(24:2)	20	12958687	20_12958687_A_G	-0.352845	0.044754	3.16829e-15	SPTLC3	ENSG00000172296	protein_coding	30940
TG.14.0_18.2_22.6	TG(14:0)/(18:2)/(22:6)	11	61560081	11_61560081_G_A	-0.28631	0.046622	8.19548e-10	TMEM258	ENSG00000134825	protein_coding	0
TG.14.1_14.1_16.1	TG(14:1)/(14:1)/(16:1)	10	84980281	10_84980281_T_C	-0.260208	0.0482339	6.86319e-08
TG.15.0_18.2_20.4	TG(15:0)/(18:2)/(20:4)	11	61597972	11_61597972_A_G	-0.26615	0.0466931	1.19819e-08	FADS2	ENSG00000134824	protein_coding	0
TG.16.0_18.0_20.5	TG(16:0)/(18:0)/(20:5)	11	61596633	11_61596633_C_T	-0.36771	0.044671	1.84871e-16	FADS2	ENSG00000134824	protein_coding	0
TG.16.0_18.1_20.4	TG(16:0)/(18:1)/(20:4)	11	61596633	11_61596633_C_T	-0.34695	0.046616	9.86265e-14	FADS2	ENSG00000134824	protein_coding	0
TG.16.0_18.1_20.5	TG(16:0)/(18:1)/(20:5)	11	61596633	11_61596633_C_T	-0.418926	0.0449485	1.16187e-20	FADS2	ENSG00000134824	protein_coding	0
TG.16.0_18.2_20.4	TG(16:0)/(18:2)/(20:4)	11	61596633	11_61596633_C_T	-0.407697	0.0449515	1.19326e-19	FADS2	ENSG00000134824	protein_coding	0
TG.16.0_18.2_22.5	TG(16:0)/(18:2)/(22:5)	11	61596633	11_61596633_C_T	-0.24332	0.0447312	5.33988e-08	FADS2	ENSG00000134824	protein_coding	0
TG.16.0_20.4_20.5	TG(16:0)/(20:4)/(20:5)	11	61622227	11_61622227_T_C	-0.265228	0.047014	1.68603e-08	FADS2	ENSG00000134824	protein_coding	0
TG.16.1_16.1_22.6	TG(16:1)/(16:1)/(22:6)	11	61560081	11_61560081_G_A	-0.269142	0.0478065	1.80393e-08	TMEM258	ENSG00000134825	protein_coding	0
TG.16.1_18.1_22.7	TG(16:1)/(18:1)/(22:7)	11	61596633	11_61596633_C_T	-0.284988	0.0467474	1.08523e-09	FADS2	ENSG00000134824	protein_coding	0
TG.16.1_18.2_20.5	TG(16:1)/(18:2)/(20:5)	11	61560081	11_61560081_G_A	-0.278147	0.0478917	6.32868e-09	TMEM258	ENSG00000134825	protein_coding	0
TG.16.1_18.2_22.6	TG(16:1)/(18:2)/(22:6)	11	61560081	11_61560081_G_A	-0.290688	0.0462672	3.32497e-10	TMEM258	ENSG00000134825	protein_coding	0
TG.17.0_18.1_20.5	TG(17:0)/(18:1)/(20:5)	11	61597972	11_61597972_A_G	-0.273676	0.0464224	3.73908e-09	FADS2	ENSG00000134824	protein_coding	0
TG.17.0_18.2_20.4	TG(17:0)/(18:2)/(20:4)	11	61597972	11_61597972_A_G	-0.27274	0.0464162	4.20388e-09	FADS2	ENSG00000134824	protein_coding	0
TG.17.1_18.1_18.4	TG(17:1)/(18:1)/(18:4)	11	61597972	11_61597972_A_G	-0.262766	0.0466311	1.75062e-08	FADS2	ENSG00000134824	protein_coding	0
TG.17.1_18.1_20.4	TG(17:1)/(18:1)/(20:4)	11	61597972	11_61597972_A_G	-0.272696	0.0464164	4.22872e-09	FADS2	ENSG00000134824	protein_coding	0
TG.17.2_18.1_18.3	TG(17:2)/(18:1)/(18:3)	11	61597972	11_61597972_A_G	-0.266083	0.0466178	1.14476e-08	FADS2	ENSG00000134824	protein_coding	0
TG.17.2_18.2_18.2	TG(17:2)/(18:2)/(18:2)	11	61597972	11_61597972_A_G	-0.26453	0.0465827	1.35712e-08	FADS2	ENSG00000134824	protein_coding	0
TG.18.1_18.1_20.5	TG(18:1)/(18:1)/(20:5)	11	61596633	11_61596633_C_T	-0.241994	0.0447547	6.40444e-08	FADS2	ENSG00000134824	protein_coding	0
TG.18.1_18.1_20.7	TG(18:1)/(18:1)/(20:7)	11	61622227	11_61622227_T_C	-0.27761	0.0470342	3.58473e-09	FADS2	ENSG00000134824	protein_coding	0
TG.18.1_18.1_20.8	TG(18:1)/(18:1)/(20:8)	11	61560081	11_61560081_G_A	-0.363407	0.0482874	5.23489e-14	TMEM258	ENSG00000134825	protein_coding	0
TG.18.1_18.2_18.3	TG(18:1)/(18:2)/(18:3)	11	61596633	11_61596633_C_T	-0.406279	0.0449574	1.61056e-19	FADS2	ENSG00000134824	protein_coding	0
TG.18.1_18.2_20.6	TG(18:1)/(18:2)/(20:6)	11	61622227	11_61622227_T_C	-0.277398	0.0470304	3.67329e-09	FADS2	ENSG00000134824	protein_coding	0
TG.18.1_18.3_20.5	TG(18:1)/(18:3)/(20:5)	11	61622227	11_61622227_T_C	-0.277218	0.0470337	3.76894e-09	FADS2	ENSG00000134824	protein_coding	0
TG.18.2_18.2_18.2	TG(18:2)/(18:2)/(18:2)	11	61596633	11_61596633_C_T	-0.386582	0.0449901	8.50282e-18	FADS2	ENSG00000134824	protein_coding	0
TG.18.2_18.2_18.3	TG(18:2)/(18:2)/(18:3)	11	61596633	11_61596633_C_T	-0.320577	0.0449903	1.03722e-12	FADS2	ENSG00000134824	protein_coding	0
TG.18.2_18.2_20.3	TG(18:2)/(18:2)/(20:3)	11	61596633	11_61596633_C_T	-0.246193	0.0447378	3.73334e-08	FADS2	ENSG00000134824	protein_coding	0
TG.18.2_18.2_20.5	TG(18:2)/(18:2)/(20:5)	11	61560081	11_61560081_G_A	-0.283965	0.0474918	2.24178e-09	TMEM258	ENSG00000134825	protein_coding	0
TG.18.2_18.2_22.6	TG(18:2)/(18:2)/(22:6)	11	61560081	11_61560081_G_A	-0.329795	0.0459688	7.26666e-13	TMEM258	ENSG00000134825	protein_coding	0
TG.18.2_18.3_18.3	TG(18:2)/(18:3)/(18:3)	11	61560081	11_61560081_G_A	-0.2762	0.0478753	7.96685e-09	TMEM258	ENSG00000134825	protein_coding	0
TG.18.2_18.3_20.4	TG(18:2)/(18:3)/(20:4)	11	61560081	11_61560081_G_A	-0.294005	0.0475907	6.50066e-10	TMEM258	ENSG00000134825	protein_coding	0
TG.18.2_18.3_22.5	TG(18:2)/(18:3)/(22:5)	11	61560081	11_61560081_G_A	-0.330336	0.0460573	7.37576e-13	TMEM258	ENSG00000134825	protein_coding	0
TG.18.2_20.3_20.4	TG(18:2)/(20:3)/(20:4)	11	61622227	11_61622227_T_C	-0.2482	0.0452725	4.19683e-08	FADS2	ENSG00000134824	protein_coding	0
TG.18.2_20.4_20.4	TG(18:2)/(20:4)/(20:4)	11	61560081	11_61560081_G_A	-0.328296	0.0459672	9.20083e-13	TMEM258	ENSG00000134825	protein_coding	0

### Sheet: Table S8
Chr	Probe	bp	Gene	Orientation	b	se	p	NMISS	Lipid	anno
1	cg26457483	120256112	PHGDH	+	-0.73025	0.119906	1.75574e-09	798	CE.17.0	CE(17:0)
11	cg00574958	68607622	CPT1A	+	-0.786123	0.140447	2.99931e-08	798	CE.17.0	CE(17:0)
6	cg18120259	43894639	LOC100132354	+	-1.46404	0.206791	3.17925e-12	798	CE.17.0	CE(17:0)
14	cg06088069	75895604	JDP2	+	-1.67159	0.252529	6.63532e-11	798	CE.17.0	CE(17:0)
1	cg19693031	145441552	TXNIP	+	-0.763251	0.113677	3.59974e-11	798	CE.17.0	CE(17:0)
4	cg06690548	139162808	SLC7A11	-	-0.701969	0.0875798	3.92357e-15	798	CE.17.0	CE(17:0)
1	cg14476101	120255992	PHGDH	-	-0.705072	0.115041	1.39286e-09	798	CE.17.0	CE(17:0)
7	cg05999604	1478727	MICALL2	+	0.765253	0.135711	2.37236e-08	806	Cer.d16.0_25.2	Cer(d16:0)/(25:2)
1	cg24004844	208064600	CD34	-	-1.00241	0.174102	1.21491e-08	806	Cer.d16.1_24.1	Cer(d16:1)/(24:1)
7	cg05999604	1478727	MICALL2	+	0.765612	0.13581	2.39191e-08	806	Cer.d17.0_24.2	Cer(d17:0)/(24:2)
1	cg24004844	208064600	CD34	-	-0.974551	0.173647	2.75145e-08	806	Cer.d17.0_25.2	Cer(d17:0)/(25:2)
1	cg24004844	208064600	CD34	-	-1.02519	0.173582	5.17268e-09	806	Cer.d17.1_23.4	Cer(d17:1)/(23:4)
7	cg05999604	1478727	MICALL2	+	0.765612	0.13581	2.39191e-08	806	Cer.d17.1_24.1	Cer(d17:1)/(24:1)
1	cg24004844	208064600	CD34	-	-0.974551	0.173647	2.75145e-08	806	Cer.d17.1_25.1	Cer(d17:1)/(25:1)
1	cg24004844	208064600	CD34	-	-1.03481	0.176474	6.60822e-09	806	Cer.d17.1_25.2	Cer(d17:1)/(25:2)
9	cg02426966	101336248	GABBR2	+	0.848166	0.152395	3.5756e-08	797	Cer.d17.1_27.2	Cer(d17:1)/(27:2)
1	cg24004844	208064600	CD34	-	-1.01759	0.173481	6.53739e-09	806	Cer.d18.0_22.2	Cer(d18:0)/(22:2)
7	cg05999604	1478727	MICALL2	+	0.765902	0.135815	2.36613e-08	806	Cer.d18.0_23.2	Cer(d18:0)/(23:2)
9	cg21018280	137164395		+	-1.26478	0.222349	1.79846e-08	806	Cer.d18.1_12.0	Cer(d18:1)/(12:0)
1	cg24004844	208064600	CD34	-	-0.998396	0.174711	1.55053e-08	806	Cer.d18.1_22.1	Cer(d18:1)/(22:1)
12	cg19232929	52299524		+	0.754075	0.135111	3.26952e-08	806	Cer.d18.1_24.1	Cer(d18:1)/(24:1)
1	cg24004844	208064600	CD34	-	-1.00815	0.174485	1.08249e-08	806	Cer.d18.1_24.2	Cer(d18:1)/(24:2)
1	cg24004844	208064600	CD34	-	-1.01124	0.174245	9.34444e-09	806	Cer.d18.2_22.0	Cer(d18:2)/(22:0)
7	cg05999604	1478727	MICALL2	+	0.765612	0.13581	2.39191e-08	806	Cer.d18.2_23.0	Cer(d18:2)/(23:0)
1	cg24004844	208064600	CD34	-	-0.974551	0.173647	2.75145e-08	806	Cer.d18.2_24.0	Cer(d18:2)/(24:0)
1	cg24004844	208064600	CD34	-	-1.02401	0.176529	9.49305e-09	806	Cer.d18.2_24.1	Cer(d18:2)/(24:1)
11	cg00574958	68607622	CPT1A	+	-0.788758	0.140919	2.99195e-08	805	DG.16.0_18.1	DG(16:0)/(18:1)
4	cg06690548	139162808	SLC7A11	-	-0.512628	0.0896525	1.52179e-08	805	DG.16.0_18.1	DG(16:0)/(18:1)
11	cg19610905	61596333	FADS2	-	0.84467	0.135225	6.81271e-10	805	DG.16.0_22.5	DG(16:0)/(22:5)
11	cg19481605	61596812	FADS2	-	0.527583	0.0896894	5.94002e-09	805	DG.16.0_22.5	DG(16:0)/(22:5)
11	cg27386326	61587980		+	-0.783944	0.116605	3.38025e-11	805	DG.16.0_22.5	DG(16:0)/(22:5)
11	cg11250194	61601937	FADS2	-	1.14876	0.160355	1.78005e-12	805	DG.16.0_22.5	DG(16:0)/(22:5)
11	cg21029357	61601062	FADS2	-	0.640757	0.112423	1.68867e-08	805	DG.16.0_22.5	DG(16:0)/(22:5)
11	cg01400685	61598025	FADS2	-	0.7711	0.115219	4.12282e-11	805	DG.16.0_22.5	DG(16:0)/(22:5)
11	cg00574958	68607622	CPT1A	+	-0.788758	0.140919	2.99195e-08	805	DG.16.1_18.0	DG(16:1)/(18:0)
4	cg06690548	139162808	SLC7A11	-	-0.512628	0.0896525	1.52179e-08	805	DG.16.1_18.0	DG(16:1)/(18:0)
23	cg16243644	123095766	STAG2	-	0.611236	0.106399	1.31034e-08	800	DG.17.0_18.0	DG(17:0)/(18:0)
11	cg00574958	68607622	CPT1A	+	-0.969275	0.153221	4.64101e-10	664	DG.18.0_18.0	DG(18:0)/(18:0)
1	cg26974062	145440734	TXNIP;NBPF20;NBPF10	-	-0.77128	0.129344	4.03536e-09	664	DG.18.0_18.0	DG(18:0)/(18:0)
6	cg18120259	43894639	LOC100132354	+	-1.48826	0.220567	3.29583e-11	664	DG.18.0_18.0	DG(18:0)/(18:0)
14	cg06088069	75895604	JDP2	+	-1.85492	0.26819	1.0965e-11	664	DG.18.0_18.0	DG(18:0)/(18:0)
1	cg19693031	145441552	TXNIP	+	-0.706102	0.123234	1.52956e-08	664	DG.18.0_18.0	DG(18:0)/(18:0)
4	cg06690548	139162808	SLC7A11	-	-0.641917	0.0930181	1.21354e-11	664	DG.18.0_18.0	DG(18:0)/(18:0)
11	cg05325763	68607719	CPT1A	-	-0.728965	0.130458	3.36676e-08	664	DG.18.0_18.0	DG(18:0)/(18:0)
1	cg19884658	6664268	KLHL21	+	-1.17673	0.203218	1.08582e-08	664	DG.18.0_18.0	DG(18:0)/(18:0)
11	cg00574958	68607622	CPT1A	+	-0.806262	0.143641	2.78243e-08	768	DG.18.0_18.1	DG(18:0)/(18:1)
11	cg27386326	61587980		+	-0.708204	0.126399	2.98108e-08	739	DG.18.0_20.4	DG(18:0)/(20:4)
11	cg19610905	61596333	FADS2	-	0.859257	0.134763	3.06713e-10	805	DG.18.1_20.4	DG(18:1)/(20:4)
11	cg19481605	61596812	FADS2	-	0.525136	0.0894788	6.42278e-09	805	DG.18.1_20.4	DG(18:1)/(20:4)
11	cg27386326	61587980		+	-0.791739	0.116238	1.89837e-11	805	DG.18.1_20.4	DG(18:1)/(20:4)
11	cg11250194	61601937	FADS2	-	1.15631	0.15987	1.10701e-12	805	DG.18.1_20.4	DG(18:1)/(20:4)
11	cg21029357	61601062	FADS2	-	0.62915	0.112219	2.84311e-08	805	DG.18.1_20.4	DG(18:1)/(20:4)
11	cg01400685	61598025	FADS2	-	0.772953	0.114906	3.29932e-11	805	DG.18.1_20.4	DG(18:1)/(20:4)
11	cg19610905	61596333	FADS2	-	0.842585	0.135078	7.18108e-10	805	DG.18.2_20.3	DG(18:2)/(20:3)
11	cg27386326	61587980		+	-0.767083	0.116603	8.57131e-11	805	DG.18.2_20.3	DG(18:2)/(20:3)
11	cg11250194	61601937	FADS2	-	1.09723	0.160609	1.66085e-11	805	DG.18.2_20.3	DG(18:2)/(20:3)
11	cg01400685	61598025	FADS2	-	0.743507	0.115305	1.95583e-10	805	DG.18.2_20.3	DG(18:2)/(20:3)
6	cg00857282	16130727	MYLIP	-	-0.624206	0.104189	3.14638e-09	806	HexCer.d17.0_25.2	HexCer(d17:0)/(25:2)
21	cg06500161	43656587	ABCG1	+	-1.42523	0.216728	8.70059e-11	806	HexCer.d17.0_25.2	HexCer(d17:0)/(25:2)
6	cg00857282	16130727	MYLIP	-	-0.625888	0.107072	7.34638e-09	806	HexCer.d17.0_25.3	HexCer(d17:0)/(25:3)
21	cg06500161	43656587	ABCG1	+	-1.42885	0.222774	2.42131e-10	806	HexCer.d17.0_25.3	HexCer(d17:0)/(25:3)
6	cg00857282	16130727	MYLIP	-	-0.626982	0.104195	2.69388e-09	806	HexCer.d17.1_25.1	HexCer(d17:1)/(25:1)
21	cg06500161	43656587	ABCG1	+	-1.43436	0.216708	6.61939e-11	806	HexCer.d17.1_25.1	HexCer(d17:1)/(25:1)
21	cg06500161	43656587	ABCG1	+	-1.37842	0.222588	9.43919e-10	806	HexCer.d17.1_25.2	HexCer(d17:1)/(25:2)
6	cg00857282	16130727	MYLIP	-	-0.627818	0.104202	2.57534e-09	806	HexCer.d18.1_24.1	HexCer(d18:1)/(24:1)
21	cg06500161	43656587	ABCG1	+	-1.4231	0.216829	9.44464e-11	806	HexCer.d18.1_24.1	HexCer(d18:1)/(24:1)
6	cg00857282	16130727	MYLIP	-	-0.632252	0.107021	5.1224e-09	806	HexCer.d18.1_24.2	HexCer(d18:1)/(24:2)
21	cg06500161	43656587	ABCG1	+	-1.42763	0.222773	2.50572e-10	806	HexCer.d18.1_24.2	HexCer(d18:1)/(24:2)
6	cg00857282	16130727	MYLIP	-	-0.602392	0.106368	2.06909e-08	806	HexCer.d18.2_24.0	HexCer(d18:2)/(24:0)
21	cg06500161	43656587	ABCG1	+	-1.35891	0.22149	1.3343e-09	806	HexCer.d18.2_24.0	HexCer(d18:2)/(24:0)
10	cg26883048	22016863	MLLT10	+	-0.690501	0.121405	1.80513e-08	806	LPC.20.0	LPC(20:0)
2	cg02882555	128400874	LIMS2	-	-1.44014	0.255105	2.28847e-08	806	LPC.20.1	LPC(20:1)
11	cg27386326	61587980		+	-0.806959	0.124815	1.75575e-10	806	LPC.20.4	LPC(20:4)
11	cg11250194	61601937	FADS2	-	1.0977	0.172391	3.23205e-10	806	LPC.20.4	LPC(20:4)
21	cg06500161	43656587	ABCG1	+	-1.19406	0.214522	3.55345e-08	805	LPC.22.0	LPC(22:0)
6	cg05973262	32191895	NOTCH4	-	-1.21328	0.21794	3.53509e-08	806	LPC.22.6	LPC(22:6)
21	cg06500161	43656587	ABCG1	+	-1.35333	0.213806	4.08395e-10	806	LPC.24.0	LPC(24:0)
21	cg06500161	43656587	ABCG1	+	-1.2361	0.212917	9.24387e-09	805	LPC.26.0	LPC(26:0)
21	cg06500161	43656587	ABCG1	+	-1.25843	0.222056	2.02467e-08	806	LPC.O.16.0p	LPC-O(16:0p)
21	cg06500161	43656587	ABCG1	+	-1.29564	0.224768	1.16912e-08	806	LPC.O.18.0p	LPC-O(18:0p)
10	cg02591524	121409616	BAG3	+	-0.896972	0.158639	2.17779e-08	806	LPE.18.0	LPE(18:0)
16	cg02389323	88786976	FAM38A	-	0.693589	0.120945	1.44875e-08	709	LPE.20.1	LPE(20:1)
9	cg21018280	137164395		+	-1.28917	0.228356	2.28637e-08	806	PC.14.0_18.2	PC(14:0)/(18:2)
4	cg06690548	139162808	SLC7A11	-	-0.504666	0.0873773	1.09577e-08	806	PC.16.0_16.1	PC(16:0)/(16:1)
14	cg06088069	75895604	JDP2	+	-1.55821	0.257984	2.35483e-09	808	PC.16.0_20.4	PC(16:0)/(20:4)
14	cg06088069	75895604	JDP2	+	-1.58398	0.253405	6.62147e-10	808	PC.16.0_20.5	PC(16:0)/(20:5)
11	cg19610905	61596333	FADS2	-	0.96316	0.138221	6.68447e-12	808	PC.16.0_22.4	PC(16:0)/(22:4)
11	cg19481605	61596812	FADS2	-	0.537207	0.0923369	8.60096e-09	808	PC.16.0_22.4	PC(16:0)/(22:4)
11	cg27386326	61587980		+	-0.802525	0.119974	4.20321e-11	808	PC.16.0_22.4	PC(16:0)/(22:4)
14	cg06088069	75895604	JDP2	+	-1.47761	0.256579	1.20502e-08	808	PC.16.0_22.4	PC(16:0)/(22:4)
11	cg11250194	61601937	FADS2	-	1.17063	0.16499	2.83679e-12	808	PC.16.0_22.4	PC(16:0)/(22:4)
14	cg06088069	75895604	JDP2	+	-1.50505	0.256876	6.78671e-09	808	PC.16.0_22.6	PC(16:0)/(22:6)
1	cg04560824	7804943	CAMTA1	-	0.781182	0.139255	2.7884e-08	808	PC.16.0_22.6	PC(16:0)/(22:6)
14	cg06088069	75895604	JDP2	+	-1.58398	0.253405	6.62147e-10	808	PC.16.1_20.4	PC(16:1)/(20:4)
14	cg06088069	75895604	JDP2	+	-1.55107	0.257083	2.45128e-09	806	PC.16.1_20.5	PC(16:1)/(20:5)
11	cg19610905	61596333	FADS2	-	0.875331	0.144042	1.89251e-09	806	PC.17.1_20.4	PC(17:1)/(20:4)
11	cg20896974	61595983	FADS2	-	0.855037	0.146341	7.46107e-09	806	PC.17.1_20.4	PC(17:1)/(20:4)
11	cg19481605	61596812	FADS2	-	0.568573	0.0953882	3.76237e-09	806	PC.17.1_20.4	PC(17:1)/(20:4)
11	cg27386326	61587980		+	-0.804934	0.124275	1.62993e-10	806	PC.17.1_20.4	PC(17:1)/(20:4)
11	cg11250194	61601937	FADS2	-	1.22071	0.170584	1.87566e-12	806	PC.17.1_20.4	PC(17:1)/(20:4)
11	cg21029357	61601062	FADS2	-	0.695346	0.119535	8.64843e-09	806	PC.17.1_20.4	PC(17:1)/(20:4)
11	cg19610905	61596333	FADS2	-	0.96316	0.138221	6.68447e-12	808	PC.18.0_20.4	PC(18:0)/(20:4)
11	cg19481605	61596812	FADS2	-	0.537207	0.0923369	8.60096e-09	808	PC.18.0_20.4	PC(18:0)/(20:4)
11	cg27386326	61587980		+	-0.802525	0.119974	4.20321e-11	808	PC.18.0_20.4	PC(18:0)/(20:4)
14	cg06088069	75895604	JDP2	+	-1.47761	0.256579	1.20502e-08	808	PC.18.0_20.4	PC(18:0)/(20:4)
11	cg11250194	61601937	FADS2	-	1.17063	0.16499	2.83679e-12	808	PC.18.0_20.4	PC(18:0)/(20:4)
11	cg19610905	61596333	FADS2	-	0.820112	0.146598	3.0377e-08	808	PC.18.1_20.4	PC(18:1)/(20:4)
11	cg19481605	61596812	FADS2	-	0.596363	0.0966954	1.09837e-09	808	PC.18.1_20.4	PC(18:1)/(20:4)
11	cg27386326	61587980		+	-0.870782	0.125712	8.81832e-12	808	PC.18.1_20.4	PC(18:1)/(20:4)
14	cg06088069	75895604	JDP2	+	-1.68988	0.268322	4.96008e-10	808	PC.18.1_20.4	PC(18:1)/(20:4)
11	cg23017530	61625377	FADS2	-	-0.846379	0.149233	1.97398e-08	808	PC.18.1_20.4	PC(18:1)/(20:4)
11	cg11250194	61601937	FADS2	-	1.2452	0.173064	1.43219e-12	808	PC.18.1_20.4	PC(18:1)/(20:4)
11	cg14562930	61595050	FADS2	-	-0.2927	0.0520391	2.56841e-08	806	PC.18.2_19.1	PC(18:2)/(19:1)
11	cg08093537	61595225	FADS2	+	-0.578176	0.0991263	7.90575e-09	806	PC.18.2_19.1	PC(18:2)/(19:1)
11	cg23017530	61625377	FADS2	-	0.901709	0.146565	1.20474e-09	806	PC.18.2_19.1	PC(18:2)/(19:1)
11	cg14562930	61595050	FADS2	-	-0.268771	0.0480473	3.04437e-08	808	PC.18.2_20.1	PC(18:2)/(20:1)
11	cg08093537	61595225	FADS2	+	-0.518974	0.091572	2.02052e-08	808	PC.18.2_20.1	PC(18:2)/(20:1)
6	cg02399492	144655921	UTRN	+	-0.877541	0.152805	1.32026e-08	807	PC.18.2_20.3	PC(18:2)/(20:3)
11	cg27386326	61587980		+	-0.85645	0.126598	2.56603e-11	807	PC.18.2_20.3	PC(18:2)/(20:3)
2	cg26093964	16837255	FAM49A	+	-0.750512	0.127023	5.09954e-09	807	PC.18.2_20.3	PC(18:2)/(20:3)
14	cg06088069	75895604	JDP2	+	-1.64646	0.270175	1.7077e-09	807	PC.18.2_20.3	PC(18:2)/(20:3)
11	cg23017530	61625377	FADS2	-	-0.871317	0.150392	9.88647e-09	807	PC.18.2_20.3	PC(18:2)/(20:3)
11	cg11250194	61601937	FADS2	-	1.21004	0.17448	8.34883e-12	807	PC.18.2_20.3	PC(18:2)/(20:3)
14	cg06088069	75895604	JDP2	+	-1.51549	0.260814	8.96846e-09	808	PC.18.2_20.4	PC(18:2)/(20:4)
6	cg19565795	169901043	WDR27	-	1.13567	0.203335	3.19708e-08	806	PC.18.2_20.5	PC(18:2)/(20:5)
1	cg17770687	216844057	ESRRG	-	1.31368	0.234113	2.76609e-08	806	PC.18.2_22.6	PC(18:2)/(22:6)
12	cg17173428	6721963		+	-1.27789	0.22948	3.50395e-08	806	PC.18.2_22.6	PC(18:2)/(22:6)
4	cg00245454	159746160	FNIP2	-	-1.17004	0.207526	2.38328e-08	806	PC.18.2_22.6	PC(18:2)/(22:6)
5	cg10676309	137685565		+	-1.27859	0.216461	5.15077e-09	806	PC.18.2_22.6	PC(18:2)/(22:6)
11	cg11250194	61601937	FADS2	-	1.04214	0.174207	3.31461e-09	806	PC.19.0_20.4	PC(19:0)/(20:4)
20	cg22321683	9598816	PAK7	+	-0.749908	0.134078	3.05974e-08	807	PC.20.2_20.4	PC(20:2)/(20:4)
11	cg27386326	61587980		+	-0.770283	0.123725	7.72096e-10	806	PC.20.4_20.4	PC(20:4)/(20:4)
14	cg06088069	75895604	JDP2	+	-1.65647	0.262663	4.71357e-10	806	PC.20.4_20.4	PC(20:4)/(20:4)
11	cg11250194	61601937	FADS2	-	0.989594	0.171308	1.08973e-08	806	PC.20.4_20.4	PC(20:4)/(20:4)
14	cg06088069	75895604	JDP2	+	-1.87801	0.263384	2.23692e-12	806	PC.20.4_22.6	PC(20:4)/(22:6)
21	cg06500161	43656587	ABCG1	+	-1.32134	0.229028	1.13636e-08	806	PC.O.16.0_16.0e	PC-O(16:0)/(16:0e)
21	cg06500161	43656587	ABCG1	+	-1.26693	0.226075	2.88008e-08	806	PC.O.16.0_16.0p	PC-O(16:0)/(16:0p)
11	cg08281583	61595223	FADS2	+	-0.530337	0.0826898	2.42661e-10	806	PC.O.16.0e_20.3	PC-O(16:0e)/(20:3)
11	cg14562930	61595050	FADS2	-	-0.428055	0.0514077	3.5752e-16	806	PC.O.16.0e_20.3	PC-O(16:0e)/(20:3)
11	cg19610905	61596333	FADS2	-	-0.895173	0.145016	1.06376e-09	806	PC.O.16.0e_20.3	PC-O(16:0e)/(20:3)
11	cg20896974	61595983	FADS2	-	-0.882456	0.147278	3.13333e-09	806	PC.O.16.0e_20.3	PC-O(16:0e)/(20:3)
11	cg21409469	61594769	FADS2	+	-0.767941	0.0923871	3.99968e-16	806	PC.O.16.0e_20.3	PC-O(16:0e)/(20:3)
11	cg19481605	61596812	FADS2	-	-0.78669	0.0941951	2.94227e-16	806	PC.O.16.0e_20.3	PC-O(16:0e)/(20:3)
11	cg06781209	61594997	FADS2	-	-0.626497	0.0744355	1.77129e-16	806	PC.O.16.0e_20.3	PC-O(16:0e)/(20:3)
11	cg27386326	61587980		+	0.975652	0.123728	1.02349e-14	806	PC.O.16.0e_20.3	PC-O(16:0e)/(20:3)
11	cg25324164	61598330	FADS2	+	-0.789318	0.140732	2.80657e-08	806	PC.O.16.0e_20.3	PC-O(16:0e)/(20:3)
11	cg13299762	61594708	FADS2	+	-1.03127	0.134582	5.25182e-14	806	PC.O.16.0e_20.3	PC-O(16:0e)/(20:3)
11	cg08093537	61595225	FADS2	+	-0.74613	0.0987607	1.14361e-13	806	PC.O.16.0e_20.3	PC-O(16:0e)/(20:3)
11	cg07689907	61582574	FADS1	-	-0.871342	0.130863	5.13361e-11	806	PC.O.16.0e_20.3	PC-O(16:0e)/(20:3)
11	cg23017530	61625377	FADS2	-	1.08243	0.146575	3.82913e-13	806	PC.O.16.0e_20.3	PC-O(16:0e)/(20:3)
11	cg00603274	61596626	FADS2	-	-0.795366	0.108588	5.84128e-13	806	PC.O.16.0e_20.3	PC-O(16:0e)/(20:3)
11	cg21709803	61594965	FADS2	-	-0.678388	0.0862202	1.16428e-14	806	PC.O.16.0e_20.3	PC-O(16:0e)/(20:3)
11	cg11250194	61601937	FADS2	-	-1.32314	0.170991	3.03434e-14	806	PC.O.16.0e_20.3	PC-O(16:0e)/(20:3)
11	cg21029357	61601062	FADS2	-	-1.09673	0.116683	5.59325e-20	806	PC.O.16.0e_20.3	PC-O(16:0e)/(20:3)
11	cg01400685	61598025	FADS2	-	-0.883094	0.122939	1.55702e-12	806	PC.O.16.0e_20.3	PC-O(16:0e)/(20:3)
22	cg15128785	42230879	SREBF2	-	0.844153	0.14539	9.20878e-09	806	PC.O.16.0e_22.6	PC-O(16:0e)/(22:6)
21	cg06500161	43656587	ABCG1	+	-1.62584	0.211166	4.0257e-14	806	PC.O.16.0p_18.2	PC-O(16:0p)/(18:2)
11	cg27386326	61587980		+	-0.762813	0.125596	1.93074e-09	806	PC.O.16.0p_20.4	PC-O(16:0p)/(20:4)
22	cg15128785	42230879	SREBF2	-	0.914739	0.144332	3.88588e-10	806	PC.O.16.0p_20.4	PC-O(16:0p)/(20:4)
19	cg19751789	11199944	LDLR	-	0.891122	0.153805	9.88013e-09	806	PC.O.16.0p_20.4	PC-O(16:0p)/(20:4)
22	cg12403973	42230899	SREBF2	-	0.80476	0.13053	1.11366e-09	806	PC.O.16.0p_20.4	PC-O(16:0p)/(20:4)
11	cg11250194	61601937	FADS2	-	1.04997	0.173362	2.1367e-09	806	PC.O.16.0p_20.4	PC-O(16:0p)/(20:4)
17	cg11958571	65625878	PITPNC1	-	-1.23292	0.217704	2.06906e-08	806	PC.O.16.0p_20.5	PC-O(16:0p)/(20:5)
21	cg06500161	43656587	ABCG1	+	-1.27837	0.226145	2.19326e-08	806	PC.O.16.1_16.0e	PC-O(16:1)/(16:0e)
1	cg17901584	55353706	DHCR24	+	0.962127	0.162654	4.90575e-09	806	PC.O.16.1_16.0p	PC-O(16:1)/(16:0p)
21	cg27243685	43642366	ABCG1	+	-1.0591	0.178531	4.43986e-09	806	PC.O.16.1_16.0p	PC-O(16:1)/(16:0p)
21	cg06500161	43656587	ABCG1	+	-1.74827	0.219832	6.19522e-15	806	PC.O.16.1_16.0p	PC-O(16:1)/(16:0p)
14	cg06088069	75895604	JDP2	+	-1.53424	0.26213	7.03437e-09	806	PC.O.16.1e_22.4	PC-O(16:1e)/(22:4)
22	cg15128785	42230879	SREBF2	-	0.856982	0.141896	2.36345e-09	806	PC.O.16.1e_22.4	PC-O(16:1e)/(22:4)
22	cg12403973	42230899	SREBF2	-	0.749973	0.128341	7.42639e-09	806	PC.O.16.1e_22.4	PC-O(16:1e)/(22:4)
11	cg11250194	61601937	FADS2	-	0.969962	0.170502	1.79238e-08	806	PC.O.16.1e_22.4	PC-O(16:1e)/(22:4)
21	cg06500161	43656587	ABCG1	+	-1.25726	0.221278	1.86465e-08	806	PC.O.16.1e_22.5	PC-O(16:1e)/(22:5)
22	cg15128785	42230879	SREBF2	-	0.85538	0.147077	8.70872e-09	806	PC.O.16.1e_22.6	PC-O(16:1e)/(22:6)
22	cg12403973	42230899	SREBF2	-	0.751424	0.132993	2.22792e-08	806	PC.O.16.1e_22.6	PC-O(16:1e)/(22:6)
22	cg15128785	42230879	SREBF2	-	0.84502	0.143518	5.74905e-09	806	PC.O.18.0p_22.6	PC-O(18:0p)/(22:6)
1	cg17901584	55353706	DHCR24	+	0.907246	0.161994	2.93743e-08	806	PC.O.18.1p_20.4	PC-O(18:1p)/(20:4)
1	cg17901584	55353706	DHCR24	+	1.03097	0.161278	2.76655e-10	806	PC.O.18.2e_22.6	PC-O(18:2e)/(22:6)
22	cg15128785	42230879	SREBF2	-	0.882775	0.143272	1.13945e-09	806	PC.O.18.2e_22.6	PC-O(18:2e)/(22:6)
1	cg17901584	55353706	DHCR24	+	1.03097	0.161278	2.76655e-10	806	PC.O.20.3_20.5e	PC-O(20:3)/(20:5e)
22	cg15128785	42230879	SREBF2	-	0.882775	0.143272	1.13945e-09	806	PC.O.20.3_20.5e	PC-O(20:3)/(20:5e)
4	cg06690548	139162808	SLC7A11	-	-0.585736	0.091074	2.17051e-10	806	PE.16.0_20.4	PE(16:0)/(20:4)
4	cg06690548	139162808	SLC7A11	-	-0.501274	0.0890208	2.47892e-08	806	PE.16.0_20.5	PE(16:0)/(20:5)
4	cg06690548	139162808	SLC7A11	-	-0.572212	0.0934472	1.43263e-09	807	PE.18.0_20.4	PE(18:0)/(20:4)
11	cg08281583	61595223	FADS2	+	-0.567301	0.0827912	1.44955e-11	806	PE.O.18.0p_20.3	PE-O(18:0p)/(20:3)
11	cg15598662	61582890	MIR1908;FADS1	+	-0.73385	0.113596	1.81257e-10	806	PE.O.18.0p_20.3	PE-O(18:0p)/(20:3)
11	cg14562930	61595050	FADS2	-	-0.442259	0.0515194	4.70789e-17	806	PE.O.18.0p_20.3	PE-O(18:0p)/(20:3)
11	cg19610905	61596333	FADS2	-	-0.847493	0.146081	9.45552e-09	806	PE.O.18.0p_20.3	PE-O(18:0p)/(20:3)
11	cg20896974	61595983	FADS2	-	-0.875038	0.148052	5.04633e-09	806	PE.O.18.0p_20.3	PE-O(18:0p)/(20:3)
11	cg21409469	61594769	FADS2	+	-0.857878	0.0918692	9.42919e-20	806	PE.O.18.0p_20.3	PE-O(18:0p)/(20:3)
11	cg19481605	61596812	FADS2	-	-0.924015	0.0931139	5.70997e-22	806	PE.O.18.0p_20.3	PE-O(18:0p)/(20:3)
11	cg06781209	61594997	FADS2	-	-0.687534	0.0741428	1.6367e-19	806	PE.O.18.0p_20.3	PE-O(18:0p)/(20:3)
11	cg27386326	61587980		+	1.02145	0.123892	6.74559e-16	806	PE.O.18.0p_20.3	PE-O(18:0p)/(20:3)
11	cg20250926	61627671	FADS2	+	1.26356	0.209082	2.30975e-09	806	PE.O.18.0p_20.3	PE-O(18:0p)/(20:3)
11	cg25324164	61598330	FADS2	+	-0.976128	0.139954	6.41588e-12	806	PE.O.18.0p_20.3	PE-O(18:0p)/(20:3)
11	cg13299762	61594708	FADS2	+	-1.28914	0.132471	3.12824e-21	806	PE.O.18.0p_20.3	PE-O(18:0p)/(20:3)
11	cg08093537	61595225	FADS2	+	-0.728151	0.0994216	5.87154e-13	806	PE.O.18.0p_20.3	PE-O(18:0p)/(20:3)
11	cg07689907	61582574	FADS1	-	-0.800829	0.132067	2.0458e-09	806	PE.O.18.0p_20.3	PE-O(18:0p)/(20:3)
11	cg23017530	61625377	FADS2	-	1.29143	0.145192	3.83354e-18	806	PE.O.18.0p_20.3	PE-O(18:0p)/(20:3)
11	cg00603274	61596626	FADS2	-	-0.885892	0.108257	1.08122e-15	806	PE.O.18.0p_20.3	PE-O(18:0p)/(20:3)
11	cg21709803	61594965	FADS2	-	-0.756344	0.0858459	7.62288e-18	806	PE.O.18.0p_20.3	PE-O(18:0p)/(20:3)
11	cg11250194	61601937	FADS2	-	-1.61907	0.168662	9.93104e-21	806	PE.O.18.0p_20.3	PE-O(18:0p)/(20:3)
11	cg21029357	61601062	FADS2	-	-1.08567	0.117416	2.05241e-19	806	PE.O.18.0p_20.3	PE-O(18:0p)/(20:3)
11	cg01400685	61598025	FADS2	-	-0.997752	0.122458	1.41888e-15	806	PE.O.18.0p_20.3	PE-O(18:0p)/(20:3)
10	cg01385327	123356336	FGFR2	-	-0.619198	0.107655	1.25625e-08	806	PE.O.18.1p_20.5	PE-O(18:1p)/(20:5)
13	cg13711538	77283725		-	1.17575	0.210735	3.30357e-08	806	PE.O.18.2p_22.4	PE-O(18:2p)/(22:4)
21	cg06500161	43656587	ABCG1	+	-1.6194	0.205467	1.05345e-14	806	PG.18.0_20.2	PG(18:0)/(20:2)
1	cg26457483	120256112	PHGDH	+	-0.740287	0.120996	1.47797e-09	806	PS.18.0_18.0	PS(18:0)/(18:0)
11	cg00574958	68607622	CPT1A	+	-0.815728	0.141662	1.21013e-08	806	PS.18.0_18.0	PS(18:0)/(18:0)
4	cg06690548	139162808	SLC7A11	-	-0.579315	0.0898996	2.00578e-10	806	PS.18.0_18.0	PS(18:0)/(18:0)
11	cg05325763	68607719	CPT1A	-	-0.752345	0.120435	6.78989e-10	806	PS.18.0_18.0	PS(18:0)/(18:0)
1	cg16494291	243876786	AKT3	-	-0.646089	0.112861	1.46462e-08	806	PS.18.0_22.5	PS(18:0)/(22:5)
1	cg02212173	243876835	AKT3	-	-0.620557	0.110233	2.49966e-08	806	PS.18.0_22.5	PS(18:0)/(22:5)
4	cg10906971	154400195	KIAA0922	+	-1.20437	0.214876	2.86541e-08	806	SM.d16.1_16.0	SM(d16:1)/(16:0)
21	cg06500161	43656587	ABCG1	+	-1.1676	0.207631	2.58517e-08	806	SM.d16.1_18.0	SM(d16:1)/(18:0)
2	cg13139542	8242815		-	-0.907357	0.161516	2.66827e-08	806	SM.d17.1_24.1	SM(d17:1)/(24:1)
4	cg10906971	154400195	KIAA0922	+	-1.20437	0.214876	2.86541e-08	806	SM.d18.1_14.0	SM(d18:1)/(14:0)
21	cg06500161	43656587	ABCG1	+	-1.1676	0.207631	2.58517e-08	806	SM.d18.1_16.0	SM(d18:1)/(16:0)
9	cg15659943	107631656	ABCA1	+	-1.42149	0.251186	2.11801e-08	806	SM.d18.1_18.2	SM(d18:1)/(18:2)
2	cg13139542	8242815		-	-0.907357	0.161516	2.66827e-08	806	SM.d18.1_23.1	SM(d18:1)/(23:1)
6	cg12595585	6008937	NRN1	-	1.03531	0.179863	1.22508e-08	806	SM.d18.1_24.1	SM(d18:1)/(24:1)
14	cg06088069	75895604	JDP2	+	-1.41878	0.252519	2.65708e-08	806	SM.d18.1_24.1	SM(d18:1)/(24:1)
21	cg06500161	43656587	ABCG1	+	-1.28799	0.211555	1.76934e-09	806	SM.d18.1_24.2	SM(d18:1)/(24:2)
21	cg06500161	43656587	ABCG1	+	-1.52744	0.217936	5.10438e-12	806	SM.d18.1_26.2	SM(d18:1)/(26:2)
9	cg15659943	107631656	ABCA1	+	-1.40461	0.239393	6.47354e-09	806	SM.d18.2_14.0	SM(d18:2)/(14:0)
21	cg06500161	43656587	ABCG1	+	-1.35881	0.206477	8.43865e-11	806	SM.d18.2_14.0	SM(d18:2)/(14:0)
21	cg06500161	43656587	ABCG1	+	-1.28682	0.208042	9.86742e-10	806	SM.d18.2_16.0	SM(d18:2)/(16:0)
9	cg15659943	107631656	ABCA1	+	-1.52336	0.250474	1.83684e-09	806	SM.d18.2_17.0	SM(d18:2)/(17:0)
9	cg15659943	107631656	ABCA1	+	-1.42158	0.251185	2.11351e-08	806	SM.d18.2_18.1	SM(d18:2)/(18:1)
21	cg06500161	43656587	ABCG1	+	-1.27665	0.226683	2.46968e-08	803	SM.d18.2_18.2	SM(d18:2)/(18:2)
2	cg13139542	8242815		-	-0.907357	0.161516	2.66827e-08	806	SM.d18.2_23.0	SM(d18:2)/(23:0)
21	cg06500161	43656587	ABCG1	+	-1.40072	0.214063	1.07072e-10	806	SM.d18.2_24.0	SM(d18:2)/(24:0)
21	cg06500161	43656587	ABCG1	+	-1.28799	0.211555	1.76934e-09	806	SM.d18.2_24.1	SM(d18:2)/(24:1)
21	cg06500161	43656587	ABCG1	+	-1.49203	0.220488	2.53755e-11	806	SM.d18.2_24.2	SM(d18:2)/(24:2)
21	cg06500161	43656587	ABCG1	+	-1.52744	0.217936	5.10438e-12	806	SM.d18.2_26.1	SM(d18:2)/(26:1)
21	cg06500161	43656587	ABCG1	+	-1.1676	0.207631	2.58517e-08	806	SM.d19.0_15.1	SM(d19:0)/(15:1)
11	cg27386326	61587980		+	-0.659223	0.115591	1.65389e-08	807	TG.16.0_18.0_20.5	TG(16:0)/(18:0)/(20:5)
17	cg11024682	17730094	SREBF1	-	1.334	0.217161	1.27416e-09	807	TG.16.0_18.0_20.5	TG(16:0)/(18:0)/(20:5)
11	cg01400685	61598025	FADS2	-	0.663117	0.114056	8.80055e-09	807	TG.16.0_18.0_20.5	TG(16:0)/(18:0)/(20:5)
11	cg27386326	61587980		+	-0.734235	0.115447	3.38543e-10	807	TG.16.0_18.1_20.5	TG(16:0)/(18:1)/(20:5)
11	cg11250194	61601937	FADS2	-	0.930096	0.15996	8.77215e-09	807	TG.16.0_18.1_20.5	TG(16:0)/(18:1)/(20:5)
11	cg01400685	61598025	FADS2	-	0.661877	0.114478	1.05846e-08	807	TG.16.0_18.1_20.5	TG(16:0)/(18:1)/(20:5)
11	cg00574958	68607622	CPT1A	+	-0.852285	0.143397	4.1584e-09	806	TG.16.0_18.1_22.6	TG(16:0)/(18:1)/(22:6)
14	cg06088069	75895604	JDP2	+	-1.55899	0.259067	2.68858e-09	806	TG.16.0_18.1_22.6	TG(16:0)/(18:1)/(22:6)
4	cg06690548	139162808	SLC7A11	-	-0.63178	0.090585	6.4248e-12	806	TG.16.0_18.1_22.6	TG(16:0)/(18:1)/(22:6)
17	cg11024682	17730094	SREBF1	-	1.29152	0.230611	2.93842e-08	806	TG.16.0_18.1_22.6	TG(16:0)/(18:1)/(22:6)
11	cg27386326	61587980		+	-0.745991	0.115921	2.11668e-10	807	TG.16.0_18.2_20.4	TG(16:0)/(18:2)/(20:4)
11	cg11250194	61601937	FADS2	-	0.960683	0.160517	3.26032e-09	807	TG.16.0_18.2_20.4	TG(16:0)/(18:2)/(20:4)
11	cg01400685	61598025	FADS2	-	0.685069	0.114867	3.68637e-09	807	TG.16.0_18.2_20.4	TG(16:0)/(18:2)/(20:4)
11	cg00574958	68607622	CPT1A	+	-0.885773	0.14411	1.24756e-09	806	TG.16.0_18.2_22.5	TG(16:0)/(18:2)/(22:5)
14	cg06088069	75895604	JDP2	+	-1.56044	0.260801	3.29404e-09	806	TG.16.0_18.2_22.5	TG(16:0)/(18:2)/(22:5)
4	cg06690548	139162808	SLC7A11	-	-0.660168	0.0909531	9.26632e-13	806	TG.16.0_18.2_22.5	TG(16:0)/(18:2)/(22:5)
17	cg11024682	17730094	SREBF1	-	1.3889	0.231453	2.97117e-09	806	TG.16.0_18.2_22.5	TG(16:0)/(18:2)/(22:5)
21	cg06500161	43656587	ABCG1	+	1.24278	0.219538	2.09721e-08	806	TG.16.0_18.2_22.5	TG(16:0)/(18:2)/(22:5)
11	cg05325763	68607719	CPT1A	-	-0.697169	0.123208	2.12574e-08	806	TG.16.0_18.2_22.5	TG(16:0)/(18:2)/(22:5)
11	cg00574958	68607622	CPT1A	+	-0.81031	0.141445	1.43067e-08	806	TG.16.0_18.2_22.6	TG(16:0)/(18:2)/(22:6)
4	cg06690548	139162808	SLC7A11	-	-0.522207	0.0900147	9.4646e-09	806	TG.16.0_18.2_22.6	TG(16:0)/(18:2)/(22:6)
17	cg11024682	17730094	SREBF1	-	1.30827	0.226874	1.15485e-08	806	TG.16.0_18.2_22.6	TG(16:0)/(18:2)/(22:6)
21	cg06500161	43656587	ABCG1	+	1.32827	0.214012	8.67913e-10	806	TG.16.0_18.2_22.6	TG(16:0)/(18:2)/(22:6)
11	cg05325763	68607719	CPT1A	-	-0.684463	0.120556	1.9101e-08	806	TG.16.0_18.2_22.6	TG(16:0)/(18:2)/(22:6)
11	cg00574958	68607622	CPT1A	+	-0.885439	0.143734	1.14823e-09	806	TG.16.1_18.1_22.5	TG(16:1)/(18:1)/(22:5)
14	cg06088069	75895604	JDP2	+	-1.57597	0.26	2.07501e-09	806	TG.16.1_18.1_22.5	TG(16:1)/(18:1)/(22:5)
4	cg06690548	139162808	SLC7A11	-	-0.650223	0.0907991	1.81174e-12	806	TG.16.1_18.1_22.5	TG(16:1)/(18:1)/(22:5)
17	cg11024682	17730094	SREBF1	-	1.30895	0.231427	2.15566e-08	806	TG.16.1_18.1_22.5	TG(16:1)/(18:1)/(22:5)
21	cg06500161	43656587	ABCG1	+	1.23007	0.219054	2.70391e-08	806	TG.16.1_18.1_22.5	TG(16:1)/(18:1)/(22:5)
11	cg05325763	68607719	CPT1A	-	-0.691623	0.122925	2.54336e-08	806	TG.16.1_18.1_22.5	TG(16:1)/(18:1)/(22:5)
11	cg00574958	68607622	CPT1A	+	-0.816546	0.141518	1.13263e-08	806	TG.16.1_18.1_22.6	TG(16:1)/(18:1)/(22:6)
4	cg06690548	139162808	SLC7A11	-	-0.526928	0.0900552	7.10896e-09	806	TG.16.1_18.1_22.6	TG(16:1)/(18:1)/(22:6)
21	cg06500161	43656587	ABCG1	+	1.2721	0.214615	4.57045e-09	806	TG.16.1_18.1_22.6	TG(16:1)/(18:1)/(22:6)
11	cg05325763	68607719	CPT1A	-	-0.679657	0.12069	2.47266e-08	806	TG.16.1_18.1_22.6	TG(16:1)/(18:1)/(22:6)
11	cg00574958	68607622	CPT1A	+	-0.815296	0.141437	1.16894e-08	806	TG.16.1_18.2_22.5	TG(16:1)/(18:2)/(22:5)
4	cg06690548	139162808	SLC7A11	-	-0.525999	0.0900047	7.40358e-09	806	TG.16.1_18.2_22.5	TG(16:1)/(18:2)/(22:5)
21	cg06500161	43656587	ABCG1	+	1.26828	0.214507	4.98289e-09	806	TG.16.1_18.2_22.5	TG(16:1)/(18:2)/(22:5)
11	cg05325763	68607719	CPT1A	-	-0.67227	0.120665	3.45148e-08	806	TG.16.1_18.2_22.5	TG(16:1)/(18:2)/(22:5)
11	cg11250194	61601937	FADS2	-	0.922364	0.165404	3.35602e-08	806	TG.16.1_18.2_22.6	TG(16:1)/(18:2)/(22:6)
11	cg00574958	68607622	CPT1A	+	-0.894982	0.143724	7.65935e-10	806	TG.18.1_18.1_20.5	TG(18:1)/(18:1)/(20:5)
14	cg06088069	75895604	JDP2	+	-1.56808	0.260174	2.54438e-09	806	TG.18.1_18.1_20.5	TG(18:1)/(18:1)/(20:5)
4	cg06690548	139162808	SLC7A11	-	-0.665209	0.0907044	5.47776e-13	806	TG.18.1_18.1_20.5	TG(18:1)/(18:1)/(20:5)
17	cg11024682	17730094	SREBF1	-	1.3754	0.231048	3.937e-09	806	TG.18.1_18.1_20.5	TG(18:1)/(18:1)/(20:5)
21	cg06500161	43656587	ABCG1	+	1.24762	0.219026	1.71948e-08	806	TG.18.1_18.1_20.5	TG(18:1)/(18:1)/(20:5)
11	cg05325763	68607719	CPT1A	-	-0.716697	0.1228	7.74467e-09	806	TG.18.1_18.1_20.5	TG(18:1)/(18:1)/(20:5)
11	cg27386326	61587980		+	-0.702261	0.125988	3.40124e-08	806	TG.18.1_18.1_20.8	TG(18:1)/(18:1)/(20:8)
11	cg19481605	61596812	FADS2	-	0.507277	0.0891593	1.78459e-08	807	TG.18.1_18.2_18.3	TG(18:1)/(18:2)/(18:3)
11	cg27386326	61587980		+	-0.778505	0.115723	3.28315e-11	807	TG.18.1_18.2_18.3	TG(18:1)/(18:2)/(18:3)
11	cg11250194	61601937	FADS2	-	1.02491	0.160115	2.62159e-10	807	TG.18.1_18.2_18.3	TG(18:1)/(18:2)/(18:3)
11	cg21029357	61601062	FADS2	-	0.639853	0.111584	1.38637e-08	807	TG.18.1_18.2_18.3	TG(18:1)/(18:2)/(18:3)
11	cg01400685	61598025	FADS2	-	0.704616	0.114786	1.30827e-09	807	TG.18.1_18.2_18.3	TG(18:1)/(18:2)/(18:3)
11	cg00574958	68607622	CPT1A	+	-0.864957	0.144074	2.92303e-09	806	TG.18.1_18.2_20.4	TG(18:1)/(18:2)/(20:4)
14	cg06088069	75895604	JDP2	+	-1.54983	0.260529	4.03284e-09	806	TG.18.1_18.2_20.4	TG(18:1)/(18:2)/(20:4)
4	cg06690548	139162808	SLC7A11	-	-0.650074	0.090919	1.95467e-12	806	TG.18.1_18.2_20.4	TG(18:1)/(18:2)/(20:4)
17	cg11024682	17730094	SREBF1	-	1.37164	0.23127	4.47591e-09	806	TG.18.1_18.2_20.4	TG(18:1)/(18:2)/(20:4)
21	cg06500161	43656587	ABCG1	+	1.2235	0.219379	3.34352e-08	806	TG.18.1_18.2_20.4	TG(18:1)/(18:2)/(20:4)
11	cg00574958	68607622	CPT1A	+	-0.795531	0.141174	2.42248e-08	806	TG.18.1_18.2_20.5	TG(18:1)/(18:2)/(20:5)
4	cg06690548	139162808	SLC7A11	-	-0.522014	0.0897766	8.77334e-09	806	TG.18.1_18.2_20.5	TG(18:1)/(18:2)/(20:5)
17	cg11024682	17730094	SREBF1	-	1.30425	0.2263	1.17554e-08	806	TG.18.1_18.2_20.5	TG(18:1)/(18:2)/(20:5)
21	cg06500161	43656587	ABCG1	+	1.31439	0.213546	1.18501e-09	806	TG.18.1_18.2_20.5	TG(18:1)/(18:2)/(20:5)
11	cg05325763	68607719	CPT1A	-	-0.671726	0.120326	3.24409e-08	806	TG.18.1_18.2_20.5	TG(18:1)/(18:2)/(20:5)
11	cg00574958	68607622	CPT1A	+	-0.803768	0.141182	1.74984e-08	806	TG.18.1_18.3_20.4	TG(18:1)/(18:3)/(20:4)
4	cg06690548	139162808	SLC7A11	-	-0.519281	0.0898386	1.06839e-08	806	TG.18.1_18.3_20.4	TG(18:1)/(18:3)/(20:4)
17	cg11024682	17730094	SREBF1	-	1.30496	0.226401	1.17187e-08	806	TG.18.1_18.3_20.4	TG(18:1)/(18:3)/(20:4)
21	cg06500161	43656587	ABCG1	+	1.31951	0.213608	1.03642e-09	806	TG.18.1_18.3_20.4	TG(18:1)/(18:3)/(20:4)
11	cg05325763	68607719	CPT1A	-	-0.679031	0.120331	2.31756e-08	806	TG.18.1_18.3_20.4	TG(18:1)/(18:3)/(20:4)
11	cg27386326	61587980		+	-0.745994	0.115835	2.05489e-10	806	TG.18.2_18.2_18.2	TG(18:2)/(18:2)/(18:2)
11	cg11250194	61601937	FADS2	-	0.978983	0.160265	1.56671e-09	806	TG.18.2_18.2_18.2	TG(18:2)/(18:2)/(18:2)
11	cg27386326	61587980		+	-0.741482	0.11903	7.55436e-10	806	TG.18.2_18.2_18.3	TG(18:2)/(18:2)/(18:3)
14	cg06088069	75895604	JDP2	+	-1.44931	0.253785	1.58372e-08	806	TG.18.2_18.2_18.3	TG(18:2)/(18:2)/(18:3)
4	cg06690548	139162808	SLC7A11	-	-0.504583	0.0894355	2.33278e-08	806	TG.18.2_18.2_18.3	TG(18:2)/(18:2)/(18:3)
11	cg11250194	61601937	FADS2	-	1.03718	0.164171	4.39854e-10	806	TG.18.2_18.2_18.3	TG(18:2)/(18:2)/(18:3)
11	cg00574958	68607622	CPT1A	+	-0.89254	0.144378	1.00717e-09	806	TG.18.2_18.2_20.3	TG(18:2)/(18:2)/(20:3)
14	cg06088069	75895604	JDP2	+	-1.57779	0.261248	2.36414e-09	806	TG.18.2_18.2_20.3	TG(18:2)/(18:2)/(20:3)
4	cg06690548	139162808	SLC7A11	-	-0.671659	0.0910536	4.05966e-13	806	TG.18.2_18.2_20.3	TG(18:2)/(18:2)/(20:3)
17	cg11024682	17730094	SREBF1	-	1.37638	0.232058	4.46933e-09	806	TG.18.2_18.2_20.3	TG(18:2)/(18:2)/(20:3)
21	cg06500161	43656587	ABCG1	+	1.25226	0.219955	1.74845e-08	806	TG.18.2_18.2_20.3	TG(18:2)/(18:2)/(20:3)
11	cg05325763	68607719	CPT1A	-	-0.702946	0.123438	1.73421e-08	806	TG.18.2_18.2_20.3	TG(18:2)/(18:2)/(20:3)
11	cg00574958	68607622	CPT1A	+	-0.79546	0.142178	3.03146e-08	806	TG.18.2_18.2_20.4	TG(18:2)/(18:2)/(20:4)
4	cg06690548	139162808	SLC7A11	-	-0.536799	0.0903084	4.14536e-09	806	TG.18.2_18.2_20.4	TG(18:2)/(18:2)/(20:4)
21	cg06500161	43656587	ABCG1	+	1.29298	0.215237	2.86051e-09	806	TG.18.2_18.2_20.4	TG(18:2)/(18:2)/(20:4)
21	cg06500161	43656587	ABCG1	+	1.20463	0.212651	2.05152e-08	806	TG.18.2_18.2_20.5	TG(18:2)/(18:2)/(20:5)
11	cg11250194	61601937	FADS2	-	0.97313	0.167366	8.78334e-09	806	TG.18.2_18.2_22.6	TG(18:2)/(18:2)/(22:6)
21	cg06500161	43656587	ABCG1	+	1.21546	0.217658	3.2134e-08	806	TG.18.2_18.3_22.5	TG(18:2)/(18:3)/(22:5)
11	cg11250194	61601937	FADS2	-	1.00025	0.16794	3.86556e-09	806	TG.18.2_18.3_22.5	TG(18:2)/(18:3)/(22:5)
21	cg06500161	43656587	ABCG1	+	1.21005	0.216833	3.28044e-08	806	TG.18.2_20.4_20.4	TG(18:2)/(20:4)/(20:4)
11	cg11250194	61601937	FADS2	-	0.967318	0.167513	1.10283e-08	806	TG.18.2_20.4_20.4	TG(18:2)/(20:4)/(20:4)

### Sheet: Table S9
lipid_id	lambda_gc	n_probes	anno
CE.17.0	0.884676	774073	CE(17:0)
CE.18.2	0.958536	774073	CE(18:2)
CE.20.4	0.83958	774073	CE(20:4)
CE.20.5	1.0097	774073	CE(20:5)
CE.22.6	0.988498	774073	CE(22:6)
Cer.d16.0_24.1	1.03867	774073	Cer(d16:0)/(24:1)
Cer.d16.0_25.2	1.00984	774073	Cer(d16:0)/(25:2)
Cer.d16.1_24.0	1.02467	774073	Cer(d16:1)/(24:0)
Cer.d16.1_24.1	0.962166	774073	Cer(d16:1)/(24:1)
Cer.d16.1_25.0	0.970104	774073	Cer(d16:1)/(25:0)
Cer.d17.0_21.1	1.30551	774073	Cer(d17:0)/(21:1)
Cer.d17.0_23.1	1.02466	774073	Cer(d17:0)/(23:1)
Cer.d17.0_24.1	0.970775	774073	Cer(d17:0)/(24:1)
Cer.d17.0_24.2	1.01024	774073	Cer(d17:0)/(24:2)
Cer.d17.0_25.1	1.02058	774073	Cer(d17:0)/(25:1)
Cer.d17.0_25.2	0.998037	774073	Cer(d17:0)/(25:2)
Cer.d17.0_26.0	1.04979	774073	Cer(d17:0)/(26:0)
Cer.d17.0_26.1	1.23495	774073	Cer(d17:0)/(26:1)
Cer.d17.0_26.2	1.33514	774073	Cer(d17:0)/(26:2)
Cer.d17.0_27.1	1.01463	774073	Cer(d17:0)/(27:1)
Cer.d17.1_22.1	1.00188	774073	Cer(d17:1)/(22:1)
Cer.d17.1_23.0	1.0247	774073	Cer(d17:1)/(23:0)
Cer.d17.1_23.4	0.968817	774073	Cer(d17:1)/(23:4)
Cer.d17.1_24.0	0.970104	774073	Cer(d17:1)/(24:0)
Cer.d17.1_24.1	1.01024	774073	Cer(d17:1)/(24:1)
Cer.d17.1_25.1	0.998037	774073	Cer(d17:1)/(25:1)
Cer.d17.1_25.2	0.944298	774073	Cer(d17:1)/(25:2)
Cer.d17.1_26.1	1.4944	774073	Cer(d17:1)/(26:1)
Cer.d17.1_27.2	1.53169	774073	Cer(d17:1)/(27:2)
Cer.d18.0_22.2	0.972425	774073	Cer(d18:0)/(22:2)
Cer.d18.0_23.2	1.01016	774073	Cer(d18:0)/(23:2)
Cer.d18.0_24.0	1.02068	774073	Cer(d18:0)/(24:0)
Cer.d18.0_25.0	0.981959	774073	Cer(d18:0)/(25:0)
Cer.d18.0_25.1	1.23495	774073	Cer(d18:0)/(25:1)
Cer.d18.0_25.2	1.04903	774073	Cer(d18:0)/(25:2)
Cer.d18.1_12.0	1.02971	774073	Cer(d18:1)/(12:0)
Cer.d18.1_14.0	1.11031	774073	Cer(d18:1)/(14:0)
Cer.d18.1_16.0	1.14744	774073	Cer(d18:1)/(16:0)
Cer.d18.1_18.0	0.899284	774073	Cer(d18:1)/(18:0)
Cer.d18.1_20.0	0.991976	774073	Cer(d18:1)/(20:0)
Cer.d18.1_20.1	0.93266	774073	Cer(d18:1)/(20:1)
Cer.d18.1_22.0	1.04073	774073	Cer(d18:1)/(22:0)
Cer.d18.1_22.1	0.966803	774073	Cer(d18:1)/(22:1)
Cer.d18.1_23.0	0.968841	774073	Cer(d18:1)/(23:0)
Cer.d18.1_23.1	0.997139	774073	Cer(d18:1)/(23:1)
Cer.d18.1_24.0	1.025	774073	Cer(d18:1)/(24:0)
Cer.d18.1_24.1	1.02006	774073	Cer(d18:1)/(24:1)
Cer.d18.1_24.2	0.935067	774073	Cer(d18:1)/(24:2)
Cer.d18.1_25.0	1.26076	774073	Cer(d18:1)/(25:0)
Cer.d18.1_25.1	1.13649	774073	Cer(d18:1)/(25:1)
Cer.d18.1_26.0	1.03229	774073	Cer(d18:1)/(26:0)
Cer.d18.2_21.0	0.93938	774073	Cer(d18:2)/(21:0)
Cer.d18.2_22.0	0.95458	774073	Cer(d18:2)/(22:0)
Cer.d18.2_23.0	1.01024	774073	Cer(d18:2)/(23:0)
Cer.d18.2_24.0	0.998037	774073	Cer(d18:2)/(24:0)
Cer.d18.2_24.1	0.954752	774073	Cer(d18:2)/(24:1)
Cer.d18.2_25.0	1.3889	774073	Cer(d18:2)/(25:0)
Cer.d18.2_26.1	1.59213	774073	Cer(d18:2)/(26:1)
Cer.d19.0_21.1	1.0235	774073	Cer(d19:0)/(21:1)
Cer.d19.1_24.0	1.23488	774073	Cer(d19:1)/(24:0)
Cer.d19.1_24.1	1.34063	774073	Cer(d19:1)/(24:1)
Cer.d19.2_24.0	1.33356	774073	Cer(d19:2)/(24:0)
Cer.d20.1_20.0	1.03258	774073	Cer(d20:1)/(20:0)
Cer.d20.1_22.0	0.969344	774073	Cer(d20:1)/(22:0)
Cer.d22.0_18.1	1.0247	774073	Cer(d22:0)/(18:1)
Cer.d22.0_18.2	0.958956	774073	Cer(d22:0)/(18:2)
DG.16.0_16.1	1.07606	774073	DG(16:0)/(16:1)
DG.16.0_18.1	0.882836	774073	DG(16:0)/(18:1)
DG.16.0_18.2	1.02858	774073	DG(16:0)/(18:2)
DG.16.0_20.1	0.930867	774073	DG(16:0)/(20:1)
DG.16.0_20.4	1.00081	774073	DG(16:0)/(20:4)
DG.16.0_22.5	0.915834	774073	DG(16:0)/(22:5)
DG.16.1_18.0	0.882836	774073	DG(16:1)/(18:0)
DG.16.1_18.1	1.02858	774073	DG(16:1)/(18:1)
DG.17.0_18.0	1.081	774073	DG(17:0)/(18:0)
DG.18.0_18.0	0.955134	774073	DG(18:0)/(18:0)
DG.18.0_18.1	0.932236	774073	DG(18:0)/(18:1)
DG.18.0_18.2	0.883555	774073	DG(18:0)/(18:2)
DG.18.0_20.4	0.93867	774073	DG(18:0)/(20:4)
DG.18.1_18.1	0.883555	774073	DG(18:1)/(18:1)
DG.18.1_18.2	0.877964	774073	DG(18:1)/(18:2)
DG.18.1_20.4	0.914041	774073	DG(18:1)/(20:4)
DG.18.1_22.6	1.03867	774073	DG(18:1)/(22:6)
DG.18.2_18.2	0.930288	774073	DG(18:2)/(18:2)
DG.18.2_20.3	0.916332	774073	DG(18:2)/(20:3)
DG.18.2_22.5	1.04191	774073	DG(18:2)/(22:5)
FA.15.0	1.04553	774073	FA(15:0)
FA.20.1	0.965767	774073	FA(20:1)
FA.24.0	1.15512	774073	FA(24:0)
FA.24.1	0.987849	774073	FA(24:1)
FA.24.5	0.962468	774073	FA(24:5)
FA.25.0.1	0.89022	774073	FA(25:0)
FA.25.1.1	0.936681	774073	FA(25:1)
FA.26.1.1	0.911595	774073	FA(26:1)
FA.26.2.1	0.880402	774073	FA(26:2)
HexCer.d17.0_25.1	0.83997	774073	HexCer(d17:0)/(25:1)
HexCer.d17.0_25.2	1.00065	774073	HexCer(d17:0)/(25:2)
HexCer.d17.0_25.3	0.878852	774073	HexCer(d17:0)/(25:3)
HexCer.d17.1_25.1	1.00685	774073	HexCer(d17:1)/(25:1)
HexCer.d17.1_25.2	0.825909	774073	HexCer(d17:1)/(25:2)
HexCer.d18.1_22.0	0.836181	774073	HexCer(d18:1)/(22:0)
HexCer.d18.1_24.0	0.83997	774073	HexCer(d18:1)/(24:0)
HexCer.d18.1_24.1	1.01867	774073	HexCer(d18:1)/(24:1)
HexCer.d18.1_24.2	0.856931	774073	HexCer(d18:1)/(24:2)
HexCer.d18.2_24.0	0.949533	774073	HexCer(d18:2)/(24:0)
LPC.12.0	1.25397	774073	LPC(12:0)
LPC.14.0	1.03022	774073	LPC(14:0)
LPC.14.1	1.07927	774073	LPC(14:1)
LPC.15.0	1.1035	774073	LPC(15:0)
LPC.15.1	0.939423	774073	LPC(15:1)
LPC.16.0	1.1322	774073	LPC(16:0)
LPC.16.1	0.990186	774073	LPC(16:1)
LPC.16.2	0.848807	774073	LPC(16:2)
LPC.17.0	1.19172	774073	LPC(17:0)
LPC.17.1	1.10502	774073	LPC(17:1)
LPC.17.2	0.867161	774073	LPC(17:2)
LPC.18.0	1.22327	774073	LPC(18:0)
LPC.18.1	1.12764	774073	LPC(18:1)
LPC.18.2	1.19805	774073	LPC(18:2)
LPC.18.3	1.05538	774073	LPC(18:3)
LPC.19.0	1.19188	774073	LPC(19:0)
LPC.19.1	1.10891	774073	LPC(19:1)
LPC.20.0	1.09437	774073	LPC(20:0)
LPC.20.1	1.09389	774073	LPC(20:1)
LPC.20.2	1.06053	774073	LPC(20:2)
LPC.20.3	0.984568	774073	LPC(20:3)
LPC.20.4	0.986893	774073	LPC(20:4)
LPC.20.5	1.20754	774073	LPC(20:5)
LPC.22.0	1.13956	774073	LPC(22:0)
LPC.22.1	1.14068	774073	LPC(22:1)
LPC.22.4	0.944055	774073	LPC(22:4)
LPC.22.5	0.981072	774073	LPC(22:5)
LPC.22.6	1.16564	774073	LPC(22:6)
LPC.24.0	1.15276	774073	LPC(24:0)
LPC.24.1	1.0925	774073	LPC(24:1)
LPC.26.0	1.16782	774073	LPC(26:0)
LPC.O.16.0e	0.998048	774073	LPC-O(16:0e)
LPC.O.16.0p	1.05935	774073	LPC-O(16:0p)
LPC.O.18.0e	0.947893	774073	LPC-O(18:0e)
LPC.O.18.0p	1.05518	774073	LPC-O(18:0p)
LPC.O.18.1p	1.12115	774073	LPC-O(18:1p)
LPC.O.18.2p	0.97425	774073	LPC-O(18:2p)
LPC.O.20.0e	0.920305	774073	LPC-O(20:0e)
LPE.15.0	0.980242	774073	LPE(15:0)
LPE.16.0	0.937494	774073	LPE(16:0)
LPE.16.1	0.873724	774073	LPE(16:1)
LPE.17.1	0.697893	774073	LPE(17:1)
LPE.18.0	0.888328	774073	LPE(18:0)
LPE.18.1	0.89599	774073	LPE(18:1)
LPE.18.2	0.960765	774073	LPE(18:2)
LPE.20.1	0.993279	774073	LPE(20:1)
LPE.20.3	0.88516	774073	LPE(20:3)
LPE.20.4	1.07407	774073	LPE(20:4)
LPE.20.5	0.933555	774073	LPE(20:5)
LPE.22.4	0.961606	774073	LPE(22:4)
LPE.22.5	0.944768	774073	LPE(22:5)
LPE.22.6	1.14856	774073	LPE(22:6)
PC.14.0_14.0	1.0402	774073	PC(14:0)/(14:0)
PC.14.0_16.0	1.10546	774073	PC(14:0)/(16:0)
PC.14.0_18.2	1.09437	774073	PC(14:0)/(18:2)
PC.15.0_16.0	1.09674	774073	PC(15:0)/(16:0)
PC.16.0_16.0	1.06746	774073	PC(16:0)/(16:0)
PC.16.0_16.1	0.958107	774073	PC(16:0)/(16:1)
PC.16.0_17.0	1.3319	774073	PC(16:0)/(17:0)
PC.16.0_18.0	1.23817	774073	PC(16:0)/(18:0)
PC.16.0_18.2	1.12811	774073	PC(16:0)/(18:2)
PC.16.0_18.3	1.09099	774073	PC(16:0)/(18:3)
PC.16.0_20.3	1.07833	774073	PC(16:0)/(20:3)
PC.16.0_20.4	0.993214	774073	PC(16:0)/(20:4)
PC.16.0_20.5	1.22721	774073	PC(16:0)/(20:5)
PC.16.0_22.4	0.968435	774073	PC(16:0)/(22:4)
PC.16.0_22.5	1.08918	774073	PC(16:0)/(22:5)
PC.16.0_22.6	1.35678	774073	PC(16:0)/(22:6)
PC.16.1_18.2	1.08229	774073	PC(16:1)/(18:2)
PC.16.1_20.4	1.22721	774073	PC(16:1)/(20:4)
PC.16.1_20.5	1.28951	774073	PC(16:1)/(20:5)
PC.16.1_22.6	1.18608	774073	PC(16:1)/(22:6)
PC.17.0_18.2	1.20201	774073	PC(17:0)/(18:2)
PC.17.0_22.6	1.08022	774073	PC(17:0)/(22:6)
PC.17.1_18.2	1.10077	774073	PC(17:1)/(18:2)
PC.17.1_20.4	0.956861	774073	PC(17:1)/(20:4)
PC.17.1_22.5	0.974332	774073	PC(17:1)/(22:5)
PC.18.0_18.0	1.04519	774073	PC(18:0)/(18:0)
PC.18.0_18.1	1.1313	774073	PC(18:0)/(18:1)
PC.18.0_18.2	1.23236	774073	PC(18:0)/(18:2)
PC.18.0_20.3	1.11505	774073	PC(18:0)/(20:3)
PC.18.0_20.4	0.968435	774073	PC(18:0)/(20:4)
PC.18.0_22.4	1.01447	774073	PC(18:0)/(22:4)
PC.18.0_22.5	1.16277	774073	PC(18:0)/(22:5)
PC.18.0_24.4	1.06382	774073	PC(18:0)/(24:4)
PC.18.1_18.2	1.0786	774073	PC(18:1)/(18:2)
PC.18.1_20.4	1.03714	774073	PC(18:1)/(20:4)
PC.18.1_22.5	1.35398	774073	PC(18:1)/(22:5)
PC.18.1_22.6	1.21933	774073	PC(18:1)/(22:6)
PC.18.2_18.2	1.21349	774073	PC(18:2)/(18:2)
PC.18.2_19.0	1.25983	774073	PC(18:2)/(19:0)
PC.18.2_19.1	1.1398	774073	PC(18:2)/(19:1)
PC.18.2_20.1	1.1253	774073	PC(18:2)/(20:1)
PC.18.2_20.3	1.21155	774073	PC(18:2)/(20:3)
PC.18.2_20.4	1.14768	774073	PC(18:2)/(20:4)
PC.18.2_20.5	1.48702	774073	PC(18:2)/(20:5)
PC.18.2_22.6	1.38877	774073	PC(18:2)/(22:6)
PC.19.0_20.4	0.946247	774073	PC(19:0)/(20:4)
PC.20.1_22.6	1.4319	774073	PC(20:1)/(22:6)
PC.20.2_20.4	1.34671	774073	PC(20:2)/(20:4)
PC.20.4_20.4	1.05414	774073	PC(20:4)/(20:4)
PC.20.4_22.6	1.26324	774073	PC(20:4)/(22:6)
PC.O.14.0_16.0p	0.95959	774073	PC-O(14:0)/(16:0p)
PC.O.16.0_16.0e	0.97525	774073	PC-O(16:0)/(16:0e)
PC.O.16.0_16.0p	1.03327	774073	PC-O(16:0)/(16:0p)
PC.O.16.0e_20.3	1.07816	774073	PC-O(16:0e)/(20:3)
PC.O.16.0e_20.4	0.996065	774073	PC-O(16:0e)/(20:4)
PC.O.16.0e_22.6	1.09647	774073	PC-O(16:0e)/(22:6)
PC.O.16.0p_18.2	1.10415	774073	PC-O(16:0p)/(18:2)
PC.O.16.0p_20.4	1.05248	774073	PC-O(16:0p)/(20:4)
PC.O.16.0p_20.5	1.2152	774073	PC-O(16:0p)/(20:5)
PC.O.16.0p_22.4	0.960755	774073	PC-O(16:0p)/(22:4)
PC.O.16.1_16.0e	1.02937	774073	PC-O(16:1)/(16:0e)
PC.O.16.1_16.0p	0.91473	774073	PC-O(16:1)/(16:0p)
PC.O.16.1e_22.4	1.06189	774073	PC-O(16:1e)/(22:4)
PC.O.16.1e_22.5	1.1077	774073	PC-O(16:1e)/(22:5)
PC.O.16.1e_22.6	1.13966	774073	PC-O(16:1e)/(22:6)
PC.O.17.0e_20.4	1.04871	774073	PC-O(17:0e)/(20:4)
PC.O.18.0e_20.4	0.959067	774073	PC-O(18:0e)/(20:4)
PC.O.18.0p_20.4	1.08259	774073	PC-O(18:0p)/(20:4)
PC.O.18.0p_22.5	1.24365	774073	PC-O(18:0p)/(22:5)
PC.O.18.0p_22.6	1.31577	774073	PC-O(18:0p)/(22:6)
PC.O.18.1e_20.3	0.957847	774073	PC-O(18:1e)/(20:3)
PC.O.18.1p_20.4	0.972776	774073	PC-O(18:1p)/(20:4)
PC.O.18.2e_22.6	1.18026	774073	PC-O(18:2e)/(22:6)
PC.O.20.0_20.6e	0.996413	774073	PC-O(20:0)/(20:6e)
PC.O.20.1_20.6p	1.2535	774073	PC-O(20:1)/(20:6p)
PC.O.20.3_20.5e	1.18026	774073	PC-O(20:3)/(20:5e)
PC.O.20.4_22.1e	0.940816	774073	PC-O(20:4)/(22:1e)
PE.16.0_18.2	1.08313	774073	PE(16:0)/(18:2)
PE.16.0_18.3	0.962032	774073	PE(16:0)/(18:3)
PE.16.0_20.3	0.929088	774073	PE(16:0)/(20:3)
PE.16.0_20.4	1.30575	774073	PE(16:0)/(20:4)
PE.16.0_20.5	0.929304	774073	PE(16:0)/(20:5)
PE.16.0_22.5	0.818651	774073	PE(16:0)/(22:5)
PE.16.0_22.6	1.04358	774073	PE(16:0)/(22:6)
PE.16.1_18.2	0.966064	774073	PE(16:1)/(18:2)
PE.18.0_18.2	0.911789	774073	PE(18:0)/(18:2)
PE.18.0_20.4	1.19315	774073	PE(18:0)/(20:4)
PE.18.1_18.0	0.884864	774073	PE(18:1)/(18:0)
PE.18.1_18.1	0.913849	774073	PE(18:1)/(18:1)
PE.18.1_18.2	0.829687	774073	PE(18:1)/(18:2)
PE.18.1_20.4	0.977648	774073	PE(18:1)/(20:4)
PE.O.16.0p_18.1	1.2691	774073	PE-O(16:0p)/(18:1)
PE.O.16.0p_18.2	1.12814	774073	PE-O(16:0p)/(18:2)
PE.O.16.0p_20.3	1.0345	774073	PE-O(16:0p)/(20:3)
PE.O.16.0p_22.4	1.1127	774073	PE-O(16:0p)/(22:4)
PE.O.16.0p_22.5	1.04393	774073	PE-O(16:0p)/(22:5)
PE.O.16.0p_22.6	1.12037	774073	PE-O(16:0p)/(22:6)
PE.O.16.1_18.1p	1.12814	774073	PE-O(16:1)/(18:1p)
PE.O.17.0p_18.2	1.02692	774073	PE-O(17:0p)/(18:2)
PE.O.18.0p_20.3	1.01311	774073	PE-O(18:0p)/(20:3)
PE.O.18.0p_20.4	1.03798	774073	PE-O(18:0p)/(20:4)
PE.O.18.0p_20.5	1.04378	774073	PE-O(18:0p)/(20:5)
PE.O.18.0p_22.5	1.08083	774073	PE-O(18:0p)/(22:5)
PE.O.18.0p_22.6	1.21808	774073	PE-O(18:0p)/(22:6)
PE.O.18.1_18.1p	1.08526	774073	PE-O(18:1)/(18:1p)
PE.O.18.1_20.0p	1.17303	774073	PE-O(18:1)/(20:0p)
PE.O.18.1p_18.2	1.02863	774073	PE-O(18:1p)/(18:2)
PE.O.18.1p_20.4	1.06641	774073	PE-O(18:1p)/(20:4)
PE.O.18.1p_20.5	1.35327	774073	PE-O(18:1p)/(20:5)
PE.O.18.1p_22.4	1.06121	774073	PE-O(18:1p)/(22:4)
PE.O.18.1p_22.5	1.21505	774073	PE-O(18:1p)/(22:5)
PE.O.18.1p_22.6	1.25462	774073	PE-O(18:1p)/(22:6)
PE.O.18.2p_20.4	1.08694	774073	PE-O(18:2p)/(20:4)
PE.O.18.2p_22.4	1.35106	774073	PE-O(18:2p)/(22:4)
PE.O.18.2p_22.6	1.158	774073	PE-O(18:2p)/(22:6)
PE.O.20.0p_22.4	0.998247	774073	PE-O(20:0p)/(22:4)
PE.O.20.0p_22.5	1.09536	774073	PE-O(20:0p)/(22:5)
PE.O.20.0p_22.6	1.18154	774073	PE-O(20:0p)/(22:6)
PE.O.20.1p_22.5	1.18154	774073	PE-O(20:1p)/(22:5)
PE.O.22.0p_20.4	0.998247	774073	PE-O(22:0p)/(20:4)
PG.16.0_16.0.1	1.20716	774073	PG(16:0)/(16:0)
PG.16.0_16.1	1.01775	774073	PG(16:0)/(16:1)
PG.16.0_18.1	1.12248	774073	PG(16:0)/(18:1)
PG.18.0_18.1	1.27595	774073	PG(18:0)/(18:1)
PG.18.0_18.2.1	1.18931	774073	PG(18:0)/(18:2)
PG.18.0_18.2	1.19784	774073	PG(18:0)/(18:2)
PG.18.0_20.2	1.00715	774073	PG(18:0)/(20:2)
PG.18.1_18.0	1.25777	774073	PG(18:1)/(18:0)
PG.18.1_18.1.1	1.19701	774073	PG(18:1)/(18:1)
PG.18.1_18.2.1	1.10464	774073	PG(18:1)/(18:2)
PI.16.0_16.0.1	0.967248	774073	PI(16:0)/(16:0)
PI.16.0_16.1.1	0.985547	774073	PI(16:0)/(16:1)
PI.16.0_18.0	0.913681	774073	PI(16:0)/(18:0)
PI.16.0_18.1.1	0.879261	774073	PI(16:0)/(18:1)
PI.16.0_18.2.1	1.03949	774073	PI(16:0)/(18:2)
PI.16.0_20.3	1.19155	774073	PI(16:0)/(20:3)
PI.16.0_20.4.1	1.21949	774073	PI(16:0)/(20:4)
PI.16.0_22.5.1	1.00822	774073	PI(16:0)/(22:5)
PI.16.0_22.6	0.866121	774073	PI(16:0)/(22:6)
PI.16.1_18.0.1	0.879939	774073	PI(16:1)/(18:0)
PI.18.0_18.1	1.18861	774073	PI(18:0)/(18:1)
PI.18.0_18.2	1.05437	774073	PI(18:0)/(18:2)
PI.18.0_18.3	1.20139	774073	PI(18:0)/(18:3)
PI.18.0_20.3.1	1.16973	774073	PI(18:0)/(20:3)
PI.18.0_20.4	1.13328	774073	PI(18:0)/(20:4)
PI.18.0_22.5	0.977295	774073	PI(18:0)/(22:5)
PI.18.0_22.6	0.932472	774073	PI(18:0)/(22:6)
PI.18.1_18.1	1.05443	774073	PI(18:1)/(18:1)
PI.18.1_18.2.1	1.16172	774073	PI(18:1)/(18:2)
PI.18.1_18.3	1.21019	774073	PI(18:1)/(18:3)
PI.18.1_20.4	1.00813	774073	PI(18:1)/(20:4)
PI.18.1_22.6	1.4959	774073	PI(18:1)/(22:6)
PI.18.2_18.2	1.20854	774073	PI(18:2)/(18:2)
PI.18.2_20.4.1	0.841522	774073	PI(18:2)/(20:4)
PS.16.0_18.1	1.19172	774073	PS(16:0)/(18:1)
PS.16.0_20.4	0.94183	774073	PS(16:0)/(20:4)
PS.16.1_18.0	1.18997	774073	PS(16:1)/(18:0)
PS.18.0_18.0	1.04612	774073	PS(18:0)/(18:0)
PS.18.0_20.4	0.937017	774073	PS(18:0)/(20:4)
PS.18.0_22.5	0.86636	774073	PS(18:0)/(22:5)
PS.18.0_22.6.1	0.940133	774073	PS(18:0)/(22:6)
PS.18.1_18.1	0.947797	774073	PS(18:1)/(18:1)
SM.d16.1_16.0	1.31071	774073	SM(d16:1)/(16:0)
SM.d16.1_18.0	1.34374	774073	SM(d16:1)/(18:0)
SM.d16.1_22.0	1.28261	774073	SM(d16:1)/(22:0)
SM.d16.1_23.0	1.19908	774073	SM(d16:1)/(23:0)
SM.d16.1_24.0	1.09465	774073	SM(d16:1)/(24:0)
SM.d16.1_24.1	1.24986	774073	SM(d16:1)/(24:1)
SM.d16.1_24.2	0.975184	774073	SM(d16:1)/(24:2)
SM.d17.1_16.0	1.28917	774073	SM(d17:1)/(16:0)
SM.d17.1_18.0	0.975232	774073	SM(d17:1)/(18:0)
SM.d17.1_22.0	1.19768	774073	SM(d17:1)/(22:0)
SM.d17.1_22.1	1.07388	774073	SM(d17:1)/(22:1)
SM.d17.1_23.1	1.21908	774073	SM(d17:1)/(23:1)
SM.d17.1_24.0	1.37482	774073	SM(d17:1)/(24:0)
SM.d17.1_24.1	1.12797	774073	SM(d17:1)/(24:1)
SM.d17.1_24.2	1.08411	774073	SM(d17:1)/(24:2)
SM.d18.1_14.0	1.31071	774073	SM(d18:1)/(14:0)
SM.d18.1_16.0	1.34374	774073	SM(d18:1)/(16:0)
SM.d18.1_17.0	0.975232	774073	SM(d18:1)/(17:0)
SM.d18.1_18.1	1.13403	774073	SM(d18:1)/(18:1)
SM.d18.1_18.2	1.08259	774073	SM(d18:1)/(18:2)
SM.d18.1_20.0	1.28261	774073	SM(d18:1)/(20:0)
SM.d18.1_22.0	1.06349	774073	SM(d18:1)/(22:0)
SM.d18.1_22.1	1.24141	774073	SM(d18:1)/(22:1)
SM.d18.1_22.2	0.967546	774073	SM(d18:1)/(22:2)
SM.d18.1_22.6	1.04379	774073	SM(d18:1)/(22:6)
SM.d18.1_23.0	1.37482	774073	SM(d18:1)/(23:0)
SM.d18.1_23.1	1.12797	774073	SM(d18:1)/(23:1)
SM.d18.1_24.0	1.32716	774073	SM(d18:1)/(24:0)
SM.d18.1_24.1	1.32834	774073	SM(d18:1)/(24:1)
SM.d18.1_24.2	1.27683	774073	SM(d18:1)/(24:2)
SM.d18.1_25.1	1.34939	774073	SM(d18:1)/(25:1)
SM.d18.1_26.2	1.25873	774073	SM(d18:1)/(26:2)
SM.d18.2_14.0	1.16425	774073	SM(d18:2)/(14:0)
SM.d18.2_16.0	1.23501	774073	SM(d18:2)/(16:0)
SM.d18.2_17.0	1.02116	774073	SM(d18:2)/(17:0)
SM.d18.2_18.0	1.13403	774073	SM(d18:2)/(18:0)
SM.d18.2_18.1	1.08271	774073	SM(d18:2)/(18:1)
SM.d18.2_18.2	1.16393	774073	SM(d18:2)/(18:2)
SM.d18.2_21.0	1.11609	774073	SM(d18:2)/(21:0)
SM.d18.2_22.0	1.2409	774073	SM(d18:2)/(22:0)
SM.d18.2_22.1	0.980345	774073	SM(d18:2)/(22:1)
SM.d18.2_23.0	1.12797	774073	SM(d18:2)/(23:0)
SM.d18.2_23.1	1.06122	774073	SM(d18:2)/(23:1)
SM.d18.2_24.0	1.25484	774073	SM(d18:2)/(24:0)
SM.d18.2_24.1	1.27683	774073	SM(d18:2)/(24:1)
SM.d18.2_24.2	0.935229	774073	SM(d18:2)/(24:2)
SM.d18.2_25.0	1.34752	774073	SM(d18:2)/(25:0)
SM.d18.2_25.1	1.14871	774073	SM(d18:2)/(25:1)
SM.d18.2_26.1	1.25873	774073	SM(d18:2)/(26:1)
SM.d19.0_15.1	1.34374	774073	SM(d19:0)/(15:1)
SM.d19.1_23.0	1.32832	774073	SM(d19:1)/(23:0)
SM.d19.1_24.2	1.35719	774073	SM(d19:1)/(24:2)
TG.10.0_14.0_16.0	1.41297	774073	TG(10:0)/(14:0)/(16:0)
TG.10.0_14.0_18.0	1.25008	774073	TG(10:0)/(14:0)/(18:0)
TG.10.0_16.0_18.1	1.17079	774073	TG(10:0)/(16:0)/(18:1)
TG.10.0_16.0_18.2	1.03251	774073	TG(10:0)/(16:0)/(18:2)
TG.10.0_16.1_18.1	1.03342	774073	TG(10:0)/(16:1)/(18:1)
TG.10.1_16.0_18.1	1.03322	774073	TG(10:1)/(16:0)/(18:1)
TG.12.0_14.0_18.1	1.17079	774073	TG(12:0)/(14:0)/(18:1)
TG.12.0_15.0_18.1	1.2324	774073	TG(12:0)/(15:0)/(18:1)
TG.12.0_16.0_16.0	1.15917	774073	TG(12:0)/(16:0)/(16:0)
TG.12.0_16.0_17.1	1.23264	774073	TG(12:0)/(16:0)/(17:1)
TG.12.0_16.0_18.1	1.05317	774073	TG(12:0)/(16:0)/(18:1)
TG.12.0_16.1_18.1	1.03141	774073	TG(12:0)/(16:1)/(18:1)
TG.12.0_16.1_18.2	0.998484	774073	TG(12:0)/(16:1)/(18:2)
TG.12.0_18.1_18.2	0.986241	774073	TG(12:0)/(18:1)/(18:2)
TG.12.1_15.0_18.0	1.23105	774073	TG(12:1)/(15:0)/(18:0)
TG.12.1_16.0_16.0	1.17079	774073	TG(12:1)/(16:0)/(16:0)
TG.12.1_16.0_17.0	1.23234	774073	TG(12:1)/(16:0)/(17:0)
TG.12.1_16.1_16.1	0.907639	774073	TG(12:1)/(16:1)/(16:1)
TG.12.1_18.1_18.1	0.986241	774073	TG(12:1)/(18:1)/(18:1)
TG.13.0_13.0_18.0	1.15917	774073	TG(13:0)/(13:0)/(18:0)
TG.13.0_15.0_16.0	1.15917	774073	TG(13:0)/(15:0)/(16:0)
TG.13.0_15.0_17.1	1.23264	774073	TG(13:0)/(15:0)/(17:1)
TG.13.0_16.0_16.0	1.10008	774073	TG(13:0)/(16:0)/(16:0)
TG.13.0_16.0_17.0	0.974925	774073	TG(13:0)/(16:0)/(17:0)
TG.13.0_16.0_18.2	1.20131	774073	TG(13:0)/(16:0)/(18:2)
TG.13.0_17.0_15.0	1.10008	774073	TG(13:0)/(17:0)/(15:0)
TG.14.0_12.0_16.0	1.2499	774073	TG(14:0)/(12:0)/(16:0)
TG.14.0_12.0_18.2	1.03226	774073	TG(14:0)/(12:0)/(18:2)
TG.14.0_14.0_14.0	1.2499	774073	TG(14:0)/(14:0)/(14:0)
TG.14.0_14.0_16.1	1.17079	774073	TG(14:0)/(14:0)/(16:1)
TG.14.0_14.0_18.1	1.05317	774073	TG(14:0)/(14:0)/(18:1)
TG.14.0_14.0_18.2	1.03141	774073	TG(14:0)/(14:0)/(18:2)
TG.14.0_15.0_15.0	1.15917	774073	TG(14:0)/(15:0)/(15:0)
TG.14.0_15.0_16.0	1.10008	774073	TG(14:0)/(15:0)/(16:0)
TG.14.0_15.0_16.1	1.23264	774073	TG(14:0)/(15:0)/(16:1)
TG.14.0_15.0_17.0	0.97542	774073	TG(14:0)/(15:0)/(17:0)
TG.14.0_15.0_18.2	1.18256	774073	TG(14:0)/(15:0)/(18:2)
TG.14.0_16.0_16.0	1.1592	774073	TG(14:0)/(16:0)/(16:0)
TG.14.0_16.0_16.1	1.05317	774073	TG(14:0)/(16:0)/(16:1)
TG.14.0_16.0_20.5	1.01355	774073	TG(14:0)/(16:0)/(20:5)
TG.14.0_16.1_16.1	1.03141	774073	TG(14:0)/(16:1)/(16:1)
TG.14.0_16.1_16.2	0.998347	774073	TG(14:0)/(16:1)/(16:2)
TG.14.0_16.1_17.1	1.17666	774073	TG(14:0)/(16:1)/(17:1)
TG.14.0_16.1_18.2	0.986849	774073	TG(14:0)/(16:1)/(18:2)
TG.14.0_16.1_20.3	0.921097	774073	TG(14:0)/(16:1)/(20:3)
TG.14.0_16.1_20.5	1.06773	774073	TG(14:0)/(16:1)/(20:5)
TG.14.0_16.2_20.4	1.04517	774073	TG(14:0)/(16:2)/(20:4)
TG.14.0_17.1_18.1	0.859574	774073	TG(14:0)/(17:1)/(18:1)
TG.14.0_18.1_18.2	0.920309	774073	TG(14:0)/(18:1)/(18:2)
TG.14.0_18.1_18.4	0.973917	774073	TG(14:0)/(18:1)/(18:4)
TG.14.0_18.2_22.6	1.03578	774073	TG(14:0)/(18:2)/(22:6)
TG.14.0_18.3_18.3	1.15323	774073	TG(14:0)/(18:3)/(18:3)
TG.14.1_14.1_16.1	0.925456	774073	TG(14:1)/(14:1)/(16:1)
TG.14.1_16.0_17.1	1.16866	774073	TG(14:1)/(16:0)/(17:1)
TG.14.1_16.0_18.2	0.986241	774073	TG(14:1)/(16:0)/(18:2)
TG.14.1_16.0_20.3	1.00433	774073	TG(14:1)/(16:0)/(20:3)
TG.14.1_16.0_20.4	0.980504	774073	TG(14:1)/(16:0)/(20:4)
TG.14.1_16.1_16.0	1.03141	774073	TG(14:1)/(16:1)/(16:0)
TG.14.1_16.1_16.1	0.999658	774073	TG(14:1)/(16:1)/(16:1)
TG.14.1_16.1_17.1	0.970085	774073	TG(14:1)/(16:1)/(17:1)
TG.14.1_16.1_18.1	0.942892	774073	TG(14:1)/(16:1)/(18:1)
TG.14.1_17.1_18.0	0.886981	774073	TG(14:1)/(17:1)/(18:0)
TG.14.1_17.1_18.1	1.06072	774073	TG(14:1)/(17:1)/(18:1)
TG.14.1_17.2_18.1	1.10659	774073	TG(14:1)/(17:2)/(18:1)
TG.14.1_18.1_12.1	0.927754	774073	TG(14:1)/(18:1)/(12:1)
TG.14.1_18.1_18.3	0.969628	774073	TG(14:1)/(18:1)/(18:3)
TG.14.2_16.0_16.1	0.999042	774073	TG(14:2)/(16:0)/(16:1)
TG.15.0_15.0_15.0	1.10008	774073	TG(15:0)/(15:0)/(15:0)
TG.15.0_16.0_18.2	0.905858	774073	TG(15:0)/(16:0)/(18:2)
TG.15.0_16.0_18.3	1.05827	774073	TG(15:0)/(16:0)/(18:3)
TG.15.0_16.1_16.1	1.19329	774073	TG(15:0)/(16:1)/(16:1)
TG.15.0_16.1_18.1	0.954934	774073	TG(15:0)/(16:1)/(18:1)
TG.15.0_16.1_18.2	1.06114	774073	TG(15:0)/(16:1)/(18:2)
TG.15.0_16.1_18.3	0.979664	774073	TG(15:0)/(16:1)/(18:3)
TG.15.0_16.2_18.2	0.971933	774073	TG(15:0)/(16:2)/(18:2)
TG.15.0_18.1_18.2	0.983669	774073	TG(15:0)/(18:1)/(18:2)
TG.15.0_18.1_18.3	0.896728	774073	TG(15:0)/(18:1)/(18:3)
TG.15.0_18.2_18.2	0.935256	774073	TG(15:0)/(18:2)/(18:2)
TG.15.0_18.2_18.3	0.950391	774073	TG(15:0)/(18:2)/(18:3)
TG.15.0_18.2_20.4	1.28692	774073	TG(15:0)/(18:2)/(20:4)
TG.15.0_18.2_22.5	1.10349	774073	TG(15:0)/(18:2)/(22:5)
TG.15.0_18.2_22.6	1.20386	774073	TG(15:0)/(18:2)/(22:6)
TG.15.0_18.3_18.3	0.883538	774073	TG(15:0)/(18:3)/(18:3)
TG.15.1_16.0_16.1	1.17261	774073	TG(15:1)/(16:0)/(16:1)
TG.15.1_16.0_18.1	0.997996	774073	TG(15:1)/(16:0)/(18:1)
TG.15.1_16.0_18.2	1.06039	774073	TG(15:1)/(16:0)/(18:2)
TG.15.1_16.1_16.1	0.970356	774073	TG(15:1)/(16:1)/(16:1)
TG.15.1_16.1_18.0	1.01122	774073	TG(15:1)/(16:1)/(18:0)
TG.15.1_16.1_18.1	1.06019	774073	TG(15:1)/(16:1)/(18:1)
TG.15.1_16.2_18.1	1.10445	774073	TG(15:1)/(16:2)/(18:1)
TG.15.1_18.1_18.1	0.982998	774073	TG(15:1)/(18:1)/(18:1)
TG.15.1_18.1_18.2	0.900965	774073	TG(15:1)/(18:1)/(18:2)
TG.15.1_18.2_18.2	1.23159	774073	TG(15:1)/(18:2)/(18:2)
TG.15.1_18.2_18.3	0.882225	774073	TG(15:1)/(18:2)/(18:3)
TG.15.2_16.0_16.1	1.03003	774073	TG(15:2)/(16:0)/(16:1)
TG.15.2_16.0_18.1	1.05736	774073	TG(15:2)/(16:0)/(18:1)
TG.15.2_17.1_17.1	1.01933	774073	TG(15:2)/(17:1)/(17:1)
TG.15.2_18.2_18.2	0.879698	774073	TG(15:2)/(18:2)/(18:2)
TG.16.0_16.0_16.3	0.986856	774073	TG(16:0)/(16:0)/(16:3)
TG.16.0_16.0_18.4	0.957639	774073	TG(16:0)/(16:0)/(18:4)
TG.16.0_16.0_20.7	0.982626	774073	TG(16:0)/(16:0)/(20:7)
TG.16.0_16.1_16.2	0.986241	774073	TG(16:0)/(16:1)/(16:2)
TG.16.0_16.1_17.1	0.898754	774073	TG(16:0)/(16:1)/(17:1)
TG.16.0_16.1_18.2	0.919018	774073	TG(16:0)/(16:1)/(18:2)
TG.16.0_16.1_18.3	0.965509	774073	TG(16:0)/(16:1)/(18:3)
TG.16.0_16.1_18.4	1.05632	774073	TG(16:0)/(16:1)/(18:4)
TG.16.0_16.1_20.3	0.892371	774073	TG(16:0)/(16:1)/(20:3)
TG.16.0_16.1_20.6	1.0374	774073	TG(16:0)/(16:1)/(20:6)
TG.16.0_16.2_18.1	0.921768	774073	TG(16:0)/(16:2)/(18:1)
TG.16.0_16.2_18.2	0.965057	774073	TG(16:0)/(16:2)/(18:2)
TG.16.0_17.0_20.4	0.858516	774073	TG(16:0)/(17:0)/(20:4)
TG.16.0_17.1_18.2	0.983202	774073	TG(16:0)/(17:1)/(18:2)
TG.16.0_17.1_18.4	1.09559	774073	TG(16:0)/(17:1)/(18:4)
TG.16.0_17.2_18.2	0.899822	774073	TG(16:0)/(17:2)/(18:2)
TG.16.0_18.0_20.5	0.955308	774073	TG(16:0)/(18:0)/(20:5)
TG.16.0_18.1_18.3	0.890778	774073	TG(16:0)/(18:1)/(18:3)
TG.16.0_18.1_20.4	1.07506	774073	TG(16:0)/(18:1)/(20:4)
TG.16.0_18.1_20.5	0.98431	774073	TG(16:0)/(18:1)/(20:5)
TG.16.0_18.1_22.6	0.991461	774073	TG(16:0)/(18:1)/(22:6)
TG.16.0_18.2_18.2	0.893221	774073	TG(16:0)/(18:2)/(18:2)
TG.16.0_18.2_18.3	0.918257	774073	TG(16:0)/(18:2)/(18:3)
TG.16.0_18.2_20.3	0.933188	774073	TG(16:0)/(18:2)/(20:3)
TG.16.0_18.2_20.4	0.957268	774073	TG(16:0)/(18:2)/(20:4)
TG.16.0_18.2_22.5	0.997098	774073	TG(16:0)/(18:2)/(22:5)
TG.16.0_18.2_22.6	0.9969	774073	TG(16:0)/(18:2)/(22:6)
TG.16.0_19.1_20.4	1.05778	774073	TG(16:0)/(19:1)/(20:4)
TG.16.0_20.3_22.6	0.950991	774073	TG(16:0)/(20:3)/(22:6)
TG.16.0_20.4_20.5	0.96036	774073	TG(16:0)/(20:4)/(20:5)
TG.16.1_16.1_16.1	0.986241	774073	TG(16:1)/(16:1)/(16:1)
TG.16.1_16.1_17.0	0.989829	774073	TG(16:1)/(16:1)/(17:0)
TG.16.1_16.1_17.1	1.06093	774073	TG(16:1)/(16:1)/(17:1)
TG.16.1_16.1_18.1	0.920518	774073	TG(16:1)/(16:1)/(18:1)
TG.16.1_16.1_18.2	0.975038	774073	TG(16:1)/(16:1)/(18:2)
TG.16.1_16.1_18.4	1.02713	774073	TG(16:1)/(16:1)/(18:4)
TG.16.1_16.1_20.3	0.923366	774073	TG(16:1)/(16:1)/(20:3)
TG.16.1_16.1_20.4	0.969264	774073	TG(16:1)/(16:1)/(20:4)
TG.16.1_16.1_20.5	1.0493	774073	TG(16:1)/(16:1)/(20:5)
TG.16.1_16.1_22.6	0.971377	774073	TG(16:1)/(16:1)/(22:6)
TG.16.1_16.2_17.1	0.974075	774073	TG(16:1)/(16:2)/(17:1)
TG.16.1_17.0_18.2	0.983037	774073	TG(16:1)/(17:0)/(18:2)
TG.16.1_17.1_18.1	0.983087	774073	TG(16:1)/(17:1)/(18:1)
TG.16.1_17.1_18.2	0.901832	774073	TG(16:1)/(17:1)/(18:2)
TG.16.1_17.1_18.3	1.10035	774073	TG(16:1)/(17:1)/(18:3)
TG.16.1_17.1_20.2	0.859318	774073	TG(16:1)/(17:1)/(20:2)
TG.16.1_17.2_18.1	0.892849	774073	TG(16:1)/(17:2)/(18:1)
TG.16.1_18.1_18.2	0.893188	774073	TG(16:1)/(18:1)/(18:2)
TG.16.1_18.1_22.5	0.991566	774073	TG(16:1)/(18:1)/(22:5)
TG.16.1_18.1_22.6	0.974432	774073	TG(16:1)/(18:1)/(22:6)
TG.16.1_18.1_22.7	1.0055	774073	TG(16:1)/(18:1)/(22:7)
TG.16.1_18.2_18.2	0.924771	774073	TG(16:1)/(18:2)/(18:2)
TG.16.1_18.2_18.3	0.967698	774073	TG(16:1)/(18:2)/(18:3)
TG.16.1_18.2_18.4	0.989843	774073	TG(16:1)/(18:2)/(18:4)
TG.16.1_18.2_20.5	1.00393	774073	TG(16:1)/(18:2)/(20:5)
TG.16.1_18.2_22.5	0.988797	774073	TG(16:1)/(18:2)/(22:5)
TG.16.1_18.2_22.6	0.991845	774073	TG(16:1)/(18:2)/(22:6)
TG.16.2_16.2_17.0	1.06724	774073	TG(16:2)/(16:2)/(17:0)
TG.16.2_17.1_18.1	0.894658	774073	TG(16:2)/(17:1)/(18:1)
TG.17.0_18.1_20.4	0.996505	774073	TG(17:0)/(18:1)/(20:4)
TG.17.0_18.1_20.5	1.11392	774073	TG(17:0)/(18:1)/(20:5)
TG.17.0_18.2_18.2	0.859096	774073	TG(17:0)/(18:2)/(18:2)
TG.17.0_18.2_20.3	0.914599	774073	TG(17:0)/(18:2)/(20:3)
TG.17.0_18.2_20.4	1.10269	774073	TG(17:0)/(18:2)/(20:4)
TG.17.1_17.1_19.2	0.858922	774073	TG(17:1)/(17:1)/(19:2)
TG.17.1_18.0_18.3	0.858808	774073	TG(17:1)/(18:0)/(18:3)
TG.17.1_18.1_18.2	0.858651	774073	TG(17:1)/(18:1)/(18:2)
TG.17.1_18.1_18.4	1.25289	774073	TG(17:1)/(18:1)/(18:4)
TG.17.1_18.1_20.3	1.04908	774073	TG(17:1)/(18:1)/(20:3)
TG.17.1_18.1_20.4	1.10165	774073	TG(17:1)/(18:1)/(20:4)
TG.17.1_18.2_20.4	1.077	774073	TG(17:1)/(18:2)/(20:4)
TG.17.2_18.1_18.3	1.20219	774073	TG(17:2)/(18:1)/(18:3)
TG.17.2_18.2_18.2	1.24433	774073	TG(17:2)/(18:2)/(18:2)
TG.18.1_18.1_18.3	0.918397	774073	TG(18:1)/(18:1)/(18:3)
TG.18.1_18.1_18.4	1.03889	774073	TG(18:1)/(18:1)/(18:4)
TG.18.1_18.1_20.5	0.99244	774073	TG(18:1)/(18:1)/(20:5)
TG.18.1_18.1_20.7	0.953634	774073	TG(18:1)/(18:1)/(20:7)
TG.18.1_18.1_20.8	1.05152	774073	TG(18:1)/(18:1)/(20:8)
TG.18.1_18.2_18.2	0.933616	774073	TG(18:1)/(18:2)/(18:2)
TG.18.1_18.2_18.3	0.975758	774073	TG(18:1)/(18:2)/(18:3)
TG.18.1_18.2_20.4	1.00291	774073	TG(18:1)/(18:2)/(20:4)
TG.18.1_18.2_20.5	1.00201	774073	TG(18:1)/(18:2)/(20:5)
TG.18.1_18.2_20.6	0.952736	774073	TG(18:1)/(18:2)/(20:6)
TG.18.1_18.3_20.4	0.998667	774073	TG(18:1)/(18:3)/(20:4)
TG.18.1_18.3_20.5	0.953267	774073	TG(18:1)/(18:3)/(20:5)
TG.18.2_18.2_18.2	0.994766	774073	TG(18:2)/(18:2)/(18:2)
TG.18.2_18.2_18.3	1.03805	774073	TG(18:2)/(18:2)/(18:3)
TG.18.2_18.2_20.3	1.01289	774073	TG(18:2)/(18:2)/(20:3)
TG.18.2_18.2_20.4	0.959363	774073	TG(18:2)/(18:2)/(20:4)
TG.18.2_18.2_20.5	0.973293	774073	TG(18:2)/(18:2)/(20:5)
TG.18.2_18.2_22.6	0.991333	774073	TG(18:2)/(18:2)/(22:6)
TG.18.2_18.3_18.3	0.977925	774073	TG(18:2)/(18:3)/(18:3)
TG.18.2_18.3_20.4	0.997093	774073	TG(18:2)/(18:3)/(20:4)
TG.18.2_18.3_22.5	0.956232	774073	TG(18:2)/(18:3)/(22:5)
TG.18.2_20.3_20.4	0.962638	774073	TG(18:2)/(20:3)/(20:4)
TG.18.2_20.4_20.4	0.974924	774073	TG(18:2)/(20:4)/(20:4)

### Sheet: Table S10
Chr	Probe	bp	Gene	Orientation	b	se	p	NMISS	Lipid	anno
1	cg26457483	120256112	PHGDH	+	-0.773319	0.121635	3.46106e-10	795	CE.17.0	CE(17:0)
11	cg00574958	68607622	CPT1A	+	-0.805264	0.141571	1.80954e-08	795	CE.17.0	CE(17:0)
6	cg18120259	43894639	LOC100132354	+	-1.49258	0.20784	1.59572e-12	795	CE.17.0	CE(17:0)
14	cg06088069	75895604	JDP2	+	-1.70719	0.254486	3.75116e-11	795	CE.17.0	CE(17:0)
1	cg19693031	145441552	TXNIP	+	-0.772911	0.114141	2.48689e-11	795	CE.17.0	CE(17:0)
4	cg06690548	139162808	SLC7A11	-	-0.73694	0.0886185	3.96971e-16	795	CE.17.0	CE(17:0)
1	cg14476101	120255992	PHGDH	-	-0.736645	0.116339	4.06028e-10	795	CE.17.0	CE(17:0)
12	cg19232929	52299524	NA	+	0.783	0.137191	1.61757e-08	803	Cer.d16.0_25.2	Cer(d16:0)/(25:2)
7	cg05999604	1478727	MICALL2	+	0.757478	0.133658	2.02648e-08	803	Cer.d16.0_25.2	Cer(d16:0)/(25:2)
12	cg19232929	52299524	NA	+	0.783248	0.137299	1.64205e-08	803	Cer.d17.0_24.2	Cer(d17:0)/(24:2)
7	cg05999604	1478727	MICALL2	+	0.757843	0.133762	2.04562e-08	803	Cer.d17.0_24.2	Cer(d17:0)/(24:2)
12	cg19232929	52299524	NA	+	0.758634	0.134656	2.44319e-08	803	Cer.d17.0_25.2	Cer(d17:0)/(25:2)
4	cg06690548	139162808	SLC7A11	-	-0.500608	0.089747	3.3453e-08	793	Cer.d17.0_26.0	Cer(d17:0)/(26:0)
1	cg24004844	208064600	CD34	-	-0.963236	0.17195	2.92007e-08	803	Cer.d17.1_23.4	Cer(d17:1)/(23:4)
12	cg19232929	52299524	NA	+	0.783248	0.137299	1.64205e-08	803	Cer.d17.1_24.1	Cer(d17:1)/(24:1)
7	cg05999604	1478727	MICALL2	+	0.757843	0.133762	2.04562e-08	803	Cer.d17.1_24.1	Cer(d17:1)/(24:1)
12	cg19232929	52299524	NA	+	0.758634	0.134656	2.44319e-08	803	Cer.d17.1_25.1	Cer(d17:1)/(25:1)
12	cg19232929	52299524	NA	+	0.783375	0.137298	1.63322e-08	803	Cer.d18.0_23.2	Cer(d18:0)/(23:2)
7	cg05999604	1478727	MICALL2	+	0.758135	0.13376	2.01971e-08	803	Cer.d18.0_23.2	Cer(d18:0)/(23:2)
9	cg21018280	137164395	NA	+	-1.26435	0.220544	1.40007e-08	803	Cer.d18.1_12.0	Cer(d18:1)/(12:0)
12	cg19232929	52299524	NA	+	0.776727	0.135458	1.39059e-08	803	Cer.d18.1_23.1	Cer(d18:1)/(23:1)
12	cg19232929	52299524	NA	+	0.771523	0.13274	8.90574e-09	803	Cer.d18.1_24.1	Cer(d18:1)/(24:1)
12	cg19232929	52299524	NA	+	0.783248	0.137299	1.64205e-08	803	Cer.d18.2_23.0	Cer(d18:2)/(23:0)
7	cg05999604	1478727	MICALL2	+	0.757843	0.133762	2.04562e-08	803	Cer.d18.2_23.0	Cer(d18:2)/(23:0)
12	cg19232929	52299524	NA	+	0.758634	0.134656	2.44319e-08	803	Cer.d18.2_24.0	Cer(d18:2)/(24:0)
11	cg00574958	68607622	CPT1A	+	-0.826219	0.141803	8.21134e-09	802	DG.16.0_18.1	DG(16:0)/(18:1)
4	cg06690548	139162808	SLC7A11	-	-0.534095	0.0908118	5.98535e-09	802	DG.16.0_18.1	DG(16:0)/(18:1)
17	cg11024682	17730094	SREBF1	-	1.27339	0.227477	2.9858e-08	802	DG.16.0_18.1	DG(16:0)/(18:1)
11	cg00574958	68607622	CPT1A	+	-0.818006	0.145551	2.67903e-08	766	DG.16.0_20.1	DG(16:0)/(20:1)
4	cg06690548	139162808	SLC7A11	-	-0.512336	0.0920343	3.59777e-08	766	DG.16.0_20.1	DG(16:0)/(20:1)
11	cg19610905	61596333	FADS2	-	0.844051	0.134132	5.14501e-10	802	DG.16.0_22.5	DG(16:0)/(22:5)
11	cg19481605	61596812	FADS2	-	0.542026	0.0898142	2.43413e-09	802	DG.16.0_22.5	DG(16:0)/(22:5)
11	cg27386326	61587980	NA	+	-0.827482	0.116215	2.40744e-12	802	DG.16.0_22.5	DG(16:0)/(22:5)
11	cg11250194	61601937	FADS2	-	1.20351	0.159663	1.30071e-13	802	DG.16.0_22.5	DG(16:0)/(22:5)
11	cg21029357	61601062	FADS2	-	0.649181	0.11194	9.59397e-09	802	DG.16.0_22.5	DG(16:0)/(22:5)
11	cg01400685	61598025	FADS2	-	0.81677	0.114867	2.57149e-12	802	DG.16.0_22.5	DG(16:0)/(22:5)
11	cg00574958	68607622	CPT1A	+	-0.826219	0.141803	8.21134e-09	802	DG.16.1_18.0	DG(16:1)/(18:0)
4	cg06690548	139162808	SLC7A11	-	-0.534095	0.0908118	5.98535e-09	802	DG.16.1_18.0	DG(16:1)/(18:0)
17	cg11024682	17730094	SREBF1	-	1.27339	0.227477	2.9858e-08	802	DG.16.1_18.0	DG(16:1)/(18:0)
23	cg16243644	123095766	STAG2	-	0.614675	0.105397	7.97399e-09	797	DG.17.0_18.0	DG(17:0)/(18:0)
11	cg00574958	68607622	CPT1A	+	-0.97901	0.154537	4.40178e-10	662	DG.18.0_18.0	DG(18:0)/(18:0)
1	cg26974062	145440734	TXNIP;NBPF20;NBPF10	-	-0.78505	0.130562	3.02427e-09	662	DG.18.0_18.0	DG(18:0)/(18:0)
6	cg18120259	43894639	LOC100132354	+	-1.4818	0.221126	4.45072e-11	662	DG.18.0_18.0	DG(18:0)/(18:0)
14	cg06088069	75895604	JDP2	+	-1.84395	0.27074	2.19525e-11	662	DG.18.0_18.0	DG(18:0)/(18:0)
1	cg19693031	145441552	TXNIP	+	-0.707091	0.123853	1.72043e-08	662	DG.18.0_18.0	DG(18:0)/(18:0)
4	cg06690548	139162808	SLC7A11	-	-0.641262	0.0934058	1.53859e-11	662	DG.18.0_18.0	DG(18:0)/(18:0)
1	cg19884658	6664268	KLHL21	+	-1.17089	0.203628	1.36651e-08	662	DG.18.0_18.0	DG(18:0)/(18:0)
11	cg00574958	68607622	CPT1A	+	-0.826892	0.144861	1.63733e-08	765	DG.18.0_18.1	DG(18:0)/(18:1)
11	cg27386326	61587980	NA	+	-0.747994	0.125562	3.98738e-09	736	DG.18.0_20.4	DG(18:0)/(20:4)
11	cg19610905	61596333	FADS2	-	0.858011	0.133891	2.51651e-10	802	DG.18.1_20.4	DG(18:1)/(20:4)
11	cg19481605	61596812	FADS2	-	0.536694	0.089768	3.39259e-09	802	DG.18.1_20.4	DG(18:1)/(20:4)
11	cg27386326	61587980	NA	+	-0.830952	0.11607	1.84684e-12	802	DG.18.1_20.4	DG(18:1)/(20:4)
11	cg11250194	61601937	FADS2	-	1.20419	0.159499	1.19338e-13	802	DG.18.1_20.4	DG(18:1)/(20:4)
11	cg21029357	61601062	FADS2	-	0.635143	0.111934	1.94936e-08	802	DG.18.1_20.4	DG(18:1)/(20:4)
11	cg01400685	61598025	FADS2	-	0.813381	0.114784	3.03648e-12	802	DG.18.1_20.4	DG(18:1)/(20:4)
11	cg19610905	61596333	FADS2	-	0.841721	0.133989	5.49246e-10	802	DG.18.2_20.3	DG(18:2)/(20:3)
11	cg19481605	61596812	FADS2	-	0.505532	0.0899732	2.65973e-08	802	DG.18.2_20.3	DG(18:2)/(20:3)
11	cg27386326	61587980	NA	+	-0.80969	0.11623	6.81761e-12	802	DG.18.2_20.3	DG(18:2)/(20:3)
11	cg11250194	61601937	FADS2	-	1.14938	0.159966	1.54376e-12	802	DG.18.2_20.3	DG(18:2)/(20:3)
11	cg01400685	61598025	FADS2	-	0.787533	0.114982	1.48498e-11	802	DG.18.2_20.3	DG(18:2)/(20:3)
10	cg26883048	22016863	MLLT10	+	-0.672198	0.117597	1.53937e-08	803	LPC.20.0	LPC(20:0)
2	cg02882555	128400874	LIMS2	-	-1.44643	0.249517	9.7252e-09	803	LPC.20.1	LPC(20:1)
11	cg27386326	61587980	NA	+	-0.825303	0.125898	9.96062e-11	803	LPC.20.4	LPC(20:4)
11	cg11250194	61601937	FADS2	-	1.12191	0.173697	1.83105e-10	803	LPC.20.4	LPC(20:4)
2	cg02882555	128400874	LIMS2	-	-1.44639	0.249217	9.43771e-09	783	LPC.22.1	LPC(22:1)
10	cg02591524	121409616	BAG3	+	-0.890087	0.158965	2.96178e-08	803	LPE.18.0	LPE(18:0)
16	cg02389323	88786976	FAM38A	-	0.715031	0.120518	4.67433e-09	706	LPE.20.1	LPE(20:1)
9	cg21018280	137164395	NA	+	-1.27377	0.222781	1.52666e-08	803	PC.14.0_18.2	PC(14:0)/(18:2)
4	cg06690548	139162808	SLC7A11	-	-0.538558	0.087648	1.26495e-09	803	PC.16.0_16.1	PC(16:0)/(16:1)
11	cg27386326	61587980	NA	+	-0.684488	0.123015	3.59198e-08	805	PC.16.0_20.4	PC(16:0)/(20:4)
14	cg06088069	75895604	JDP2	+	-1.54906	0.26023	3.94616e-09	805	PC.16.0_20.4	PC(16:0)/(20:4)
14	cg06088069	75895604	JDP2	+	-1.60969	0.254028	3.9175e-10	805	PC.16.0_20.5	PC(16:0)/(20:5)
11	cg19610905	61596333	FADS2	-	0.966468	0.137217	4.0469e-12	805	PC.16.0_22.4	PC(16:0)/(22:4)
11	cg19481605	61596812	FADS2	-	0.558092	0.0925243	2.47573e-09	805	PC.16.0_22.4	PC(16:0)/(22:4)
11	cg27386326	61587980	NA	+	-0.852686	0.119676	2.32483e-12	805	PC.16.0_22.4	PC(16:0)/(22:4)
11	cg11250194	61601937	FADS2	-	1.23906	0.164367	1.29116e-13	805	PC.16.0_22.4	PC(16:0)/(22:4)
11	cg01400685	61598025	FADS2	-	0.694852	0.119415	8.5707e-09	805	PC.16.0_22.4	PC(16:0)/(22:4)
7	cg23752007	37429500	ELMO1	-	-0.919203	0.16337	2.54342e-08	805	PC.16.0_22.6	PC(16:0)/(22:6)
14	cg06088069	75895604	JDP2	+	-1.55283	0.254248	1.5779e-09	805	PC.16.0_22.6	PC(16:0)/(22:6)
14	cg06088069	75895604	JDP2	+	-1.60969	0.254028	3.9175e-10	805	PC.16.1_20.4	PC(16:1)/(20:4)
14	cg06088069	75895604	JDP2	+	-1.57302	0.255318	1.14567e-09	803	PC.16.1_20.5	PC(16:1)/(20:5)
11	cg23017530	61625377	FADS2	-	0.834865	0.14356	8.74594e-09	803	PC.17.1_18.2	PC(17:1)/(18:2)
11	cg19610905	61596333	FADS2	-	0.877611	0.143572	1.53144e-09	803	PC.17.1_20.4	PC(17:1)/(20:4)
11	cg20896974	61595983	FADS2	-	0.871464	0.146082	3.66159e-09	803	PC.17.1_20.4	PC(17:1)/(20:4)
11	cg19481605	61596812	FADS2	-	0.591879	0.0959343	1.0876e-09	803	PC.17.1_20.4	PC(17:1)/(20:4)
11	cg27386326	61587980	NA	+	-0.850602	0.124512	1.66718e-11	803	PC.17.1_20.4	PC(17:1)/(20:4)
11	cg11250194	61601937	FADS2	-	1.28309	0.170664	1.49432e-13	803	PC.17.1_20.4	PC(17:1)/(20:4)
11	cg21029357	61601062	FADS2	-	0.708479	0.11958	4.64888e-09	803	PC.17.1_20.4	PC(17:1)/(20:4)
11	cg14562930	61595050	FADS2	-	-0.272081	0.0481232	2.18313e-08	805	PC.18.0_20.3	PC(18:0)/(20:3)
11	cg19610905	61596333	FADS2	-	0.966468	0.137217	4.0469e-12	805	PC.18.0_20.4	PC(18:0)/(20:4)
11	cg19481605	61596812	FADS2	-	0.558092	0.0925243	2.47573e-09	805	PC.18.0_20.4	PC(18:0)/(20:4)
11	cg27386326	61587980	NA	+	-0.852686	0.119676	2.32483e-12	805	PC.18.0_20.4	PC(18:0)/(20:4)
11	cg11250194	61601937	FADS2	-	1.23906	0.164367	1.29116e-13	805	PC.18.0_20.4	PC(18:0)/(20:4)
11	cg01400685	61598025	FADS2	-	0.694852	0.119415	8.5707e-09	805	PC.18.0_20.4	PC(18:0)/(20:4)
11	cg19610905	61596333	FADS2	-	0.826951	0.146382	2.23985e-08	805	PC.18.1_20.4	PC(18:1)/(20:4)
11	cg20896974	61595983	FADS2	-	0.834865	0.148816	2.78734e-08	805	PC.18.1_20.4	PC(18:1)/(20:4)
11	cg19481605	61596812	FADS2	-	0.627659	0.0973705	1.98265e-10	805	PC.18.1_20.4	PC(18:1)/(20:4)
11	cg27386326	61587980	NA	+	-0.921216	0.126143	6.80865e-13	805	PC.18.1_20.4	PC(18:1)/(20:4)
14	cg06088069	75895604	JDP2	+	-1.66675	0.269982	1.0608e-09	805	PC.18.1_20.4	PC(18:1)/(20:4)
11	cg23017530	61625377	FADS2	-	-0.892359	0.150376	4.3963e-09	805	PC.18.1_20.4	PC(18:1)/(20:4)
11	cg00603274	61596626	FADS2	-	0.632466	0.111143	1.77688e-08	805	PC.18.1_20.4	PC(18:1)/(20:4)
11	cg11250194	61601937	FADS2	-	1.30416	0.173546	1.52782e-13	805	PC.18.1_20.4	PC(18:1)/(20:4)
11	cg14562930	61595050	FADS2	-	-0.299285	0.051806	1.08946e-08	803	PC.18.2_19.1	PC(18:2)/(19:1)
11	cg19481605	61596812	FADS2	-	-0.544399	0.0953078	1.57566e-08	803	PC.18.2_19.1	PC(18:2)/(19:1)
11	cg27386326	61587980	NA	+	0.727605	0.124208	6.84786e-09	803	PC.18.2_19.1	PC(18:2)/(19:1)
11	cg08093537	61595225	FADS2	+	-0.584173	0.0986417	4.7194e-09	803	PC.18.2_19.1	PC(18:2)/(19:1)
11	cg23017530	61625377	FADS2	-	0.950662	0.146199	1.39189e-10	803	PC.18.2_19.1	PC(18:2)/(19:1)
11	cg00603274	61596626	FADS2	-	-0.606102	0.108373	3.07079e-08	803	PC.18.2_19.1	PC(18:2)/(19:1)
11	cg11250194	61601937	FADS2	-	-0.955739	0.171576	3.47617e-08	803	PC.18.2_19.1	PC(18:2)/(19:1)
11	cg14562930	61595050	FADS2	-	-0.273578	0.0480088	1.69903e-08	805	PC.18.2_20.1	PC(18:2)/(20:1)
11	cg06781209	61594997	FADS2	-	-0.388405	0.0697046	3.43895e-08	805	PC.18.2_20.1	PC(18:2)/(20:1)
11	cg08093537	61595225	FADS2	+	-0.519135	0.0914783	1.93963e-08	805	PC.18.2_20.1	PC(18:2)/(20:1)
6	cg02399492	144655921	UTRN	+	-0.882345	0.152871	1.1219e-08	804	PC.18.2_20.3	PC(18:2)/(20:3)
11	cg19481605	61596812	FADS2	-	0.553768	0.0986899	2.77091e-08	804	PC.18.2_20.3	PC(18:2)/(20:3)
11	cg27386326	61587980	NA	+	-0.899785	0.127352	3.49093e-12	804	PC.18.2_20.3	PC(18:2)/(20:3)
2	cg26093964	16837255	FAM49A	+	-0.750226	0.127236	5.48218e-09	804	PC.18.2_20.3	PC(18:2)/(20:3)
14	cg06088069	75895604	JDP2	+	-1.64554	0.272198	2.2864e-09	804	PC.18.2_20.3	PC(18:2)/(20:3)
11	cg23017530	61625377	FADS2	-	-0.915063	0.151841	2.55747e-09	804	PC.18.2_20.3	PC(18:2)/(20:3)
11	cg11250194	61601937	FADS2	-	1.2573	0.175427	1.7441e-12	804	PC.18.2_20.3	PC(18:2)/(20:3)
14	cg06088069	75895604	JDP2	+	-1.55001	0.260083	3.7875e-09	805	PC.18.2_20.4	PC(18:2)/(20:4)
6	cg19565795	169901043	WDR27	-	1.13869	0.199723	1.67351e-08	803	PC.18.2_20.5	PC(18:2)/(20:5)
5	cg10676309	137685565	NA	+	-1.17452	0.209124	2.6932e-08	803	PC.18.2_22.6	PC(18:2)/(22:6)
11	cg11250194	61601937	FADS2	-	0.997828	0.174731	1.58786e-08	803	PC.19.0_20.4	PC(19:0)/(20:4)
11	cg27386326	61587980	NA	+	-0.764896	0.124897	1.42938e-09	803	PC.20.4_20.4	PC(20:4)/(20:4)
14	cg06088069	75895604	JDP2	+	-1.65789	0.264713	6.16853e-10	803	PC.20.4_20.4	PC(20:4)/(20:4)
11	cg11250194	61601937	FADS2	-	0.974828	0.172775	2.33229e-08	803	PC.20.4_20.4	PC(20:4)/(20:4)
14	cg06088069	75895604	JDP2	+	-1.89619	0.26205	1.08626e-12	803	PC.20.4_22.6	PC(20:4)/(22:6)
14	cg00932624	67975805	TMEM229B	+	0.411862	0.0736009	3.01803e-08	803	PC.O.16.0_16.0p	PC-O(16:0)/(16:0p)
11	cg08281583	61595223	FADS2	+	-0.568507	0.0775368	5.56755e-13	803	PC.O.16.0e_20.3	PC-O(16:0e)/(20:3)
11	cg15598662	61582890	MIR1908;FADS1	+	-0.64491	0.106938	2.49514e-09	803	PC.O.16.0e_20.3	PC-O(16:0e)/(20:3)
11	cg14562930	61595050	FADS2	-	-0.443377	0.0483407	3.88065e-19	803	PC.O.16.0e_20.3	PC-O(16:0e)/(20:3)
11	cg19610905	61596333	FADS2	-	-0.895188	0.136173	8.84941e-11	803	PC.O.16.0e_20.3	PC-O(16:0e)/(20:3)
11	cg20896974	61595983	FADS2	-	-0.916572	0.138351	6.38352e-11	803	PC.O.16.0e_20.3	PC-O(16:0e)/(20:3)
11	cg21409469	61594769	FADS2	+	-0.798299	0.0871744	4.37999e-19	803	PC.O.16.0e_20.3	PC-O(16:0e)/(20:3)
11	cg19481605	61596812	FADS2	-	-0.826009	0.0887689	1.2602e-19	803	PC.O.16.0e_20.3	PC-O(16:0e)/(20:3)
11	cg06781209	61594997	FADS2	-	-0.640343	0.0701709	5.72616e-19	803	PC.O.16.0e_20.3	PC-O(16:0e)/(20:3)
11	cg27386326	61587980	NA	+	1.07014	0.11589	2.30019e-19	803	PC.O.16.0e_20.3	PC-O(16:0e)/(20:3)
11	cg25324164	61598330	FADS2	+	-0.797625	0.132706	2.8119e-09	803	PC.O.16.0e_20.3	PC-O(16:0e)/(20:3)
11	cg13299762	61594708	FADS2	+	-1.0818	0.126452	5.98881e-17	803	PC.O.16.0e_20.3	PC-O(16:0e)/(20:3)
11	cg08093537	61595225	FADS2	+	-0.756751	0.0930947	1.64923e-15	803	PC.O.16.0e_20.3	PC-O(16:0e)/(20:3)
11	cg07689907	61582574	FADS1	-	-0.885957	0.122821	1.26951e-12	803	PC.O.16.0e_20.3	PC-O(16:0e)/(20:3)
11	cg23017530	61625377	FADS2	-	1.18979	0.137908	3.36428e-17	803	PC.O.16.0e_20.3	PC-O(16:0e)/(20:3)
11	cg00603274	61596626	FADS2	-	-0.849725	0.101837	3.14657e-16	803	PC.O.16.0e_20.3	PC-O(16:0e)/(20:3)
11	cg21709803	61594965	FADS2	-	-0.697146	0.0816169	6.65771e-17	803	PC.O.16.0e_20.3	PC-O(16:0e)/(20:3)
11	cg11250194	61601937	FADS2	-	-1.47265	0.159801	2.68993e-19	803	PC.O.16.0e_20.3	PC-O(16:0e)/(20:3)
11	cg21029357	61601062	FADS2	-	-1.12364	0.109276	2.24966e-23	803	PC.O.16.0e_20.3	PC-O(16:0e)/(20:3)
11	cg01400685	61598025	FADS2	-	-0.996327	0.115159	2.76835e-17	803	PC.O.16.0e_20.3	PC-O(16:0e)/(20:3)
11	cg27386326	61587980	NA	+	-0.708288	0.124618	1.84856e-08	803	PC.O.16.0p_20.4	PC-O(16:0p)/(20:4)
11	cg11250194	61601937	FADS2	-	0.965614	0.17188	2.66969e-08	803	PC.O.16.0p_20.4	PC-O(16:0p)/(20:4)
17	cg11958571	65625878	PITPNC1	-	-1.2228	0.213009	1.34047e-08	803	PC.O.16.0p_20.5	PC-O(16:0p)/(20:5)
14	cg00932624	67975805	TMEM229B	+	0.414208	0.0736739	2.60751e-08	803	PC.O.16.1_16.0e	PC-O(16:1)/(16:0e)
21	cg06500161	43656587	ABCG1	+	-1.30244	0.222566	7.09122e-09	803	PC.O.16.1_16.0p	PC-O(16:1)/(16:0p)
14	cg06088069	75895604	JDP2	+	-1.58696	0.260228	1.66859e-09	803	PC.O.16.1e_22.4	PC-O(16:1e)/(22:4)
7	cg26521402	89842741	STEAP2	+	0.978148	0.173227	2.27527e-08	803	PC.O.20.1_20.6p	PC-O(20:1)/(20:6p)
4	cg06690548	139162808	SLC7A11	-	-0.566974	0.091041	7.65e-10	803	PE.16.0_20.4	PE(16:0)/(20:4)
4	cg06690548	139162808	SLC7A11	-	-0.517897	0.0903087	1.38555e-08	803	PE.16.0_20.5	PE(16:0)/(20:5)
4	cg06690548	139162808	SLC7A11	-	-0.543563	0.0940677	1.08037e-08	804	PE.18.0_20.4	PE(18:0)/(20:4)
11	cg08281583	61595223	FADS2	+	-0.569486	0.0830999	1.44635e-11	803	PE.O.18.0p_20.3	PE-O(18:0p)/(20:3)
11	cg15598662	61582890	MIR1908;FADS1	+	-0.731447	0.113816	2.24358e-10	803	PE.O.18.0p_20.3	PE-O(18:0p)/(20:3)
11	cg14562930	61595050	FADS2	-	-0.443309	0.0519346	6.96924e-17	803	PE.O.18.0p_20.3	PE-O(18:0p)/(20:3)
11	cg19610905	61596333	FADS2	-	-0.842864	0.146231	1.17396e-08	803	PE.O.18.0p_20.3	PE-O(18:0p)/(20:3)
11	cg20896974	61595983	FADS2	-	-0.87075	0.148527	6.66826e-09	803	PE.O.18.0p_20.3	PE-O(18:0p)/(20:3)
11	cg21409469	61594769	FADS2	+	-0.862048	0.0929414	1.62494e-19	803	PE.O.18.0p_20.3	PE-O(18:0p)/(20:3)
11	cg19481605	61596812	FADS2	-	-0.929706	0.0941813	9.19726e-22	803	PE.O.18.0p_20.3	PE-O(18:0p)/(20:3)
11	cg06781209	61594997	FADS2	-	-0.688736	0.0748454	3.01072e-19	803	PE.O.18.0p_20.3	PE-O(18:0p)/(20:3)
11	cg27386326	61587980	NA	+	1.03634	0.124873	4.45501e-16	803	PE.O.18.0p_20.3	PE-O(18:0p)/(20:3)
11	cg20250926	61627671	FADS2	+	1.26196	0.210468	3.06341e-09	803	PE.O.18.0p_20.3	PE-O(18:0p)/(20:3)
11	cg25324164	61598330	FADS2	+	-0.970462	0.140696	1.07691e-11	803	PE.O.18.0p_20.3	PE-O(18:0p)/(20:3)
11	cg13299762	61594708	FADS2	+	-1.29237	0.133411	4.67617e-21	803	PE.O.18.0p_20.3	PE-O(18:0p)/(20:3)
11	cg08093537	61595225	FADS2	+	-0.726344	0.10016	9.73455e-13	803	PE.O.18.0p_20.3	PE-O(18:0p)/(20:3)
11	cg07689907	61582574	FADS1	-	-0.799726	0.132319	2.3073e-09	803	PE.O.18.0p_20.3	PE-O(18:0p)/(20:3)
11	cg23017530	61625377	FADS2	-	1.30037	0.14688	5.42792e-18	803	PE.O.18.0p_20.3	PE-O(18:0p)/(20:3)
11	cg00603274	61596626	FADS2	-	-0.887623	0.108908	1.40121e-15	803	PE.O.18.0p_20.3	PE-O(18:0p)/(20:3)
11	cg21709803	61594965	FADS2	-	-0.758544	0.0869678	1.5724e-17	803	PE.O.18.0p_20.3	PE-O(18:0p)/(20:3)
11	cg11250194	61601937	FADS2	-	-1.63941	0.169785	6.14846e-21	803	PE.O.18.0p_20.3	PE-O(18:0p)/(20:3)
11	cg21029357	61601062	FADS2	-	-1.08297	0.118067	3.86125e-19	803	PE.O.18.0p_20.3	PE-O(18:0p)/(20:3)
11	cg01400685	61598025	FADS2	-	-1.01361	0.123456	8.84197e-16	803	PE.O.18.0p_20.3	PE-O(18:0p)/(20:3)
14	cg06088069	75895604	JDP2	+	-1.43183	0.25704	3.47398e-08	803	PE.O.18.0p_22.6	PE-O(18:0p)/(22:6)
10	cg01385327	123356336	FGFR2	-	-0.60829	0.10652	1.58845e-08	803	PE.O.18.1p_20.5	PE-O(18:1p)/(20:5)
13	cg13711538	77283725	NA	-	1.16954	0.209633	3.31379e-08	803	PE.O.18.2p_22.4	PE-O(18:2p)/(22:4)
21	cg06500161	43656587	ABCG1	+	-1.30842	0.211028	9.03835e-10	803	PG.18.0_20.2	PG(18:0)/(20:2)
5	cg01750729	17163736	LOC285696	+	1.00888	0.173714	9.14131e-09	803	PI.16.0_22.6	PI(16:0)/(22:6)
8	cg20503956	86157393	CA13	+	-0.713099	0.125467	1.84946e-08	803	PS.16.0_18.1	PS(16:0)/(18:1)
6	cg07170501	16951123	NA	+	0.785554	0.140869	3.36032e-08	803	PS.16.0_18.1	PS(16:0)/(18:1)
8	cg20503956	86157393	CA13	+	-0.70878	0.125622	2.33227e-08	803	PS.16.1_18.0	PS(16:1)/(18:0)
1	cg26457483	120256112	PHGDH	+	-0.725042	0.122138	4.34766e-09	803	PS.18.0_18.0	PS(18:0)/(18:0)
4	cg06690548	139162808	SLC7A11	-	-0.578149	0.0905541	2.91473e-10	803	PS.18.0_18.0	PS(18:0)/(18:0)
11	cg05325763	68607719	CPT1A	-	-0.722505	0.120485	3.05095e-09	803	PS.18.0_18.0	PS(18:0)/(18:0)
3	cg03667091	179280746	ACTL6A	-	-0.866811	0.151956	1.64515e-08	803	SM.d16.1_18.0	SM(d16:1)/(18:0)
2	cg13139542	8242815	NA	-	-0.932476	0.160528	9.0859e-09	803	SM.d17.1_24.1	SM(d17:1)/(24:1)
3	cg03667091	179280746	ACTL6A	-	-0.866811	0.151956	1.64515e-08	803	SM.d18.1_16.0	SM(d18:1)/(16:0)
18	cg16917103	29952797	GAREM	-	-0.85725	0.154008	3.5556e-08	803	SM.d18.1_22.1	SM(d18:1)/(22:1)
2	cg13139542	8242815	NA	-	-0.932476	0.160528	9.0859e-09	803	SM.d18.1_23.1	SM(d18:1)/(23:1)
14	cg06088069	75895604	JDP2	+	-1.46448	0.247347	4.75815e-09	803	SM.d18.1_24.1	SM(d18:1)/(24:1)
4	cg06690548	139162808	SLC7A11	-	-0.516392	0.0877056	5.76296e-09	803	SM.d18.1_24.1	SM(d18:1)/(24:1)
2	cg13139542	8242815	NA	-	-0.864183	0.152883	2.20079e-08	803	SM.d18.2_14.0	SM(d18:2)/(14:0)
5	cg07672051	149887787	NDST1	+	-1.51065	0.266754	2.07457e-08	803	SM.d18.2_17.0	SM(d18:2)/(17:0)
18	cg16917103	29952797	GAREM	-	-0.857065	0.153949	3.53711e-08	803	SM.d18.2_22.0	SM(d18:2)/(22:0)
2	cg13139542	8242815	NA	-	-0.932476	0.160528	9.0859e-09	803	SM.d18.2_23.0	SM(d18:2)/(23:0)
7	cg17075888	95225339	PDK4	+	0.803043	0.143841	3.2442e-08	803	SM.d18.2_24.2	SM(d18:2)/(24:2)
3	cg03667091	179280746	ACTL6A	-	-0.866811	0.151956	1.64515e-08	803	SM.d19.0_15.1	SM(d19:0)/(15:1)
21	cg06500161	43656587	ABCG1	+	1.3158	0.219767	3.2274e-09	801	TG.15.0_18.3_18.3	TG(15:0)/(18:3)/(18:3)
21	cg06500161	43656587	ABCG1	+	1.26652	0.220475	1.31249e-08	800	TG.15.1_18.2_18.3	TG(15:1)/(18:2)/(18:3)
21	cg06500161	43656587	ABCG1	+	1.32571	0.220538	2.80346e-09	800	TG.15.2_18.2_18.2	TG(15:2)/(18:2)/(18:2)
11	cg27386326	61587980	NA	+	-0.697578	0.11553	2.38715e-09	804	TG.16.0_18.0_20.5	TG(16:0)/(18:0)/(20:5)
17	cg11024682	17730094	SREBF1	-	1.2685	0.217464	7.8977e-09	804	TG.16.0_18.0_20.5	TG(16:0)/(18:0)/(20:5)
11	cg11250194	61601937	FADS2	-	0.942245	0.159423	5.05387e-09	804	TG.16.0_18.0_20.5	TG(16:0)/(18:0)/(20:5)
11	cg01400685	61598025	FADS2	-	0.706598	0.113974	9.06417e-10	804	TG.16.0_18.0_20.5	TG(16:0)/(18:0)/(20:5)
11	cg01400685	61598025	FADS2	-	0.675687	0.118089	1.48967e-08	804	TG.16.0_18.1_20.4	TG(16:0)/(18:1)/(20:4)
11	cg27386326	61587980	NA	+	-0.774278	0.115582	3.95962e-11	804	TG.16.0_18.1_20.5	TG(16:0)/(18:1)/(20:5)
11	cg11250194	61601937	FADS2	-	0.98146	0.160041	1.35878e-09	804	TG.16.0_18.1_20.5	TG(16:0)/(18:1)/(20:5)
11	cg01400685	61598025	FADS2	-	0.703522	0.114652	1.32982e-09	804	TG.16.0_18.1_20.5	TG(16:0)/(18:1)/(20:5)
11	cg00574958	68607622	CPT1A	+	-0.843296	0.144507	7.78717e-09	803	TG.16.0_18.1_22.6	TG(16:0)/(18:1)/(22:6)
14	cg06088069	75895604	JDP2	+	-1.52962	0.26111	6.84156e-09	803	TG.16.0_18.1_22.6	TG(16:0)/(18:1)/(22:6)
4	cg06690548	139162808	SLC7A11	-	-0.631771	0.0918499	1.22367e-11	803	TG.16.0_18.1_22.6	TG(16:0)/(18:1)/(22:6)
11	cg27386326	61587980	NA	+	-0.788198	0.11598	2.10398e-11	804	TG.16.0_18.2_20.4	TG(16:0)/(18:2)/(20:4)
11	cg11250194	61601937	FADS2	-	1.01498	0.160488	4.2293e-10	804	TG.16.0_18.2_20.4	TG(16:0)/(18:2)/(20:4)
11	cg21029357	61601062	FADS2	-	0.626006	0.111592	2.79238e-08	804	TG.16.0_18.2_20.4	TG(16:0)/(18:2)/(20:4)
11	cg01400685	61598025	FADS2	-	0.729094	0.11496	3.78861e-10	804	TG.16.0_18.2_20.4	TG(16:0)/(18:2)/(20:4)
11	cg00574958	68607622	CPT1A	+	-0.870185	0.14519	3.10901e-09	803	TG.16.0_18.2_22.5	TG(16:0)/(18:2)/(22:5)
14	cg06088069	75895604	JDP2	+	-1.52689	0.262722	8.93076e-09	803	TG.16.0_18.2_22.5	TG(16:0)/(18:2)/(22:5)
4	cg06690548	139162808	SLC7A11	-	-0.658838	0.0921816	2.00105e-12	803	TG.16.0_18.2_22.5	TG(16:0)/(18:2)/(22:5)
17	cg11024682	17730094	SREBF1	-	1.37712	0.232636	4.79004e-09	803	TG.16.0_18.2_22.5	TG(16:0)/(18:2)/(22:5)
11	cg00574958	68607622	CPT1A	+	-0.795398	0.142537	3.29048e-08	803	TG.16.0_18.2_22.6	TG(16:0)/(18:2)/(22:6)
4	cg06690548	139162808	SLC7A11	-	-0.519812	0.0912442	1.71554e-08	803	TG.16.0_18.2_22.6	TG(16:0)/(18:2)/(22:6)
17	cg11024682	17730094	SREBF1	-	1.29937	0.228085	1.71614e-08	803	TG.16.0_18.2_22.6	TG(16:0)/(18:2)/(22:6)
21	cg06500161	43656587	ABCG1	+	1.35817	0.22306	1.7667e-09	803	TG.16.0_18.2_22.6	TG(16:0)/(18:2)/(22:6)
11	cg00574958	68607622	CPT1A	+	-0.87561	0.144854	2.29577e-09	803	TG.16.1_18.1_22.5	TG(16:1)/(18:1)/(22:5)
14	cg06088069	75895604	JDP2	+	-1.54888	0.262029	5.03371e-09	803	TG.16.1_18.1_22.5	TG(16:1)/(18:1)/(22:5)
4	cg06690548	139162808	SLC7A11	-	-0.650122	0.0920691	3.59226e-12	803	TG.16.1_18.1_22.5	TG(16:1)/(18:1)/(22:5)
17	cg11024682	17730094	SREBF1	-	1.30425	0.232692	2.86825e-08	803	TG.16.1_18.1_22.5	TG(16:1)/(18:1)/(22:5)
21	cg06500161	43656587	ABCG1	+	1.27094	0.228254	3.51937e-08	803	TG.16.1_18.1_22.5	TG(16:1)/(18:1)/(22:5)
11	cg00574958	68607622	CPT1A	+	-0.808246	0.142716	2.07236e-08	803	TG.16.1_18.1_22.6	TG(16:1)/(18:1)/(22:6)
4	cg06690548	139162808	SLC7A11	-	-0.538427	0.0912819	5.41556e-09	803	TG.16.1_18.1_22.6	TG(16:1)/(18:1)/(22:6)
21	cg06500161	43656587	ABCG1	+	1.35137	0.223537	2.28672e-09	803	TG.16.1_18.1_22.6	TG(16:1)/(18:1)/(22:6)
11	cg00574958	68607622	CPT1A	+	-0.806134	0.142646	2.21647e-08	803	TG.16.1_18.2_22.5	TG(16:1)/(18:2)/(22:5)
4	cg06690548	139162808	SLC7A11	-	-0.537209	0.0912361	5.75223e-09	803	TG.16.1_18.2_22.5	TG(16:1)/(18:2)/(22:5)
21	cg06500161	43656587	ABCG1	+	1.34243	0.22347	2.86693e-09	803	TG.16.1_18.2_22.5	TG(16:1)/(18:2)/(22:5)
11	cg11250194	61601937	FADS2	-	0.961235	0.166531	1.12058e-08	803	TG.16.1_18.2_22.6	TG(16:1)/(18:2)/(22:6)
11	cg00574958	68607622	CPT1A	+	-0.880462	0.144797	1.85458e-09	803	TG.18.1_18.1_20.5	TG(18:1)/(18:1)/(20:5)
14	cg06088069	75895604	JDP2	+	-1.53459	0.262098	6.96575e-09	803	TG.18.1_18.1_20.5	TG(18:1)/(18:1)/(20:5)
4	cg06690548	139162808	SLC7A11	-	-0.663849	0.0919331	1.20467e-12	803	TG.18.1_18.1_20.5	TG(18:1)/(18:1)/(20:5)
17	cg11024682	17730094	SREBF1	-	1.36472	0.232224	6.14467e-09	803	TG.18.1_18.1_20.5	TG(18:1)/(18:1)/(20:5)
21	cg06500161	43656587	ABCG1	+	1.27164	0.228217	3.44362e-08	803	TG.18.1_18.1_20.5	TG(18:1)/(18:1)/(20:5)
11	cg05325763	68607719	CPT1A	-	-0.702147	0.123466	1.81468e-08	803	TG.18.1_18.1_20.5	TG(18:1)/(18:1)/(20:5)
11	cg27386326	61587980	NA	+	-0.737126	0.126918	9.13307e-09	803	TG.18.1_18.1_20.8	TG(18:1)/(18:1)/(20:8)
11	cg19481605	61596812	FADS2	-	0.525029	0.0896292	6.8522e-09	804	TG.18.1_18.2_18.3	TG(18:1)/(18:2)/(18:3)
11	cg27386326	61587980	NA	+	-0.819816	0.115846	3.22989e-12	804	TG.18.1_18.2_18.3	TG(18:1)/(18:2)/(18:3)
11	cg11250194	61601937	FADS2	-	1.07859	0.16016	3.14436e-11	804	TG.18.1_18.2_18.3	TG(18:1)/(18:2)/(18:3)
11	cg21029357	61601062	FADS2	-	0.650061	0.111551	8.15958e-09	804	TG.18.1_18.2_18.3	TG(18:1)/(18:2)/(18:3)
11	cg01400685	61598025	FADS2	-	0.74763	0.114948	1.37758e-10	804	TG.18.1_18.2_18.3	TG(18:1)/(18:2)/(18:3)
11	cg00574958	68607622	CPT1A	+	-0.853948	0.145177	5.95597e-09	803	TG.18.1_18.2_20.4	TG(18:1)/(18:2)/(20:4)
14	cg06088069	75895604	JDP2	+	-1.51854	0.262542	1.04697e-08	803	TG.18.1_18.2_20.4	TG(18:1)/(18:2)/(20:4)
4	cg06690548	139162808	SLC7A11	-	-0.64976	0.0921762	3.89999e-12	803	TG.18.1_18.2_20.4	TG(18:1)/(18:2)/(20:4)
17	cg11024682	17730094	SREBF1	-	1.36693	0.232498	6.05308e-09	803	TG.18.1_18.2_20.4	TG(18:1)/(18:2)/(20:4)
4	cg06690548	139162808	SLC7A11	-	-0.519065	0.0910216	1.66106e-08	803	TG.18.1_18.2_20.5	TG(18:1)/(18:2)/(20:5)
17	cg11024682	17730094	SREBF1	-	1.29294	0.227561	1.86863e-08	803	TG.18.1_18.2_20.5	TG(18:1)/(18:2)/(20:5)
21	cg06500161	43656587	ABCG1	+	1.33993	0.222638	2.6829e-09	803	TG.18.1_18.2_20.5	TG(18:1)/(18:2)/(20:5)
4	cg06690548	139162808	SLC7A11	-	-0.516324	0.0910966	2.01992e-08	803	TG.18.1_18.3_20.4	TG(18:1)/(18:3)/(20:4)
17	cg11024682	17730094	SREBF1	-	1.29382	0.227693	1.86274e-08	803	TG.18.1_18.3_20.4	TG(18:1)/(18:3)/(20:4)
21	cg06500161	43656587	ABCG1	+	1.34584	0.22273	2.32689e-09	803	TG.18.1_18.3_20.4	TG(18:1)/(18:3)/(20:4)
11	cg27386326	61587980	NA	+	-0.785147	0.116037	2.55553e-11	803	TG.18.2_18.2_18.2	TG(18:2)/(18:2)/(18:2)
11	cg11250194	61601937	FADS2	-	1.02904	0.160413	2.41265e-10	803	TG.18.2_18.2_18.2	TG(18:2)/(18:2)/(18:2)
11	cg01400685	61598025	FADS2	-	0.680256	0.115379	5.49995e-09	803	TG.18.2_18.2_18.2	TG(18:2)/(18:2)/(18:2)
11	cg27386326	61587980	NA	+	-0.787988	0.119454	7.65742e-11	803	TG.18.2_18.2_18.3	TG(18:2)/(18:2)/(18:3)
14	cg06088069	75895604	JDP2	+	-1.44055	0.25521	2.30148e-08	803	TG.18.2_18.2_18.3	TG(18:2)/(18:2)/(18:3)
11	cg11250194	61601937	FADS2	-	1.09324	0.164627	5.77004e-11	803	TG.18.2_18.2_18.3	TG(18:2)/(18:2)/(18:3)
11	cg01400685	61598025	FADS2	-	0.672805	0.118809	2.0771e-08	803	TG.18.2_18.2_18.3	TG(18:2)/(18:2)/(18:3)
11	cg00574958	68607622	CPT1A	+	-0.876255	0.145449	2.58844e-09	803	TG.18.2_18.2_20.3	TG(18:2)/(18:2)/(20:3)
14	cg06088069	75895604	JDP2	+	-1.54352	0.26315	6.55437e-09	803	TG.18.2_18.2_20.3	TG(18:2)/(18:2)/(20:3)
4	cg06690548	139162808	SLC7A11	-	-0.670231	0.0922758	8.98668e-13	803	TG.18.2_18.2_20.3	TG(18:2)/(18:2)/(20:3)
17	cg11024682	17730094	SREBF1	-	1.36332	0.233225	7.35746e-09	803	TG.18.2_18.2_20.3	TG(18:2)/(18:2)/(20:3)
4	cg06690548	139162808	SLC7A11	-	-0.552121	0.0915713	2.51427e-09	803	TG.18.2_18.2_20.4	TG(18:2)/(18:2)/(20:4)
21	cg06500161	43656587	ABCG1	+	1.36598	0.224387	1.77903e-09	803	TG.18.2_18.2_20.4	TG(18:2)/(18:2)/(20:4)
11	cg11250194	61601937	FADS2	-	1.03167	0.167863	1.25501e-09	803	TG.18.2_18.2_22.6	TG(18:2)/(18:2)/(22:6)
11	cg11250194	61601937	FADS2	-	0.944965	0.166936	2.10362e-08	803	TG.18.2_18.3_20.4	TG(18:2)/(18:3)/(20:4)
11	cg11250194	61601937	FADS2	-	1.05578	0.16857	6.1612e-10	803	TG.18.2_18.3_22.5	TG(18:2)/(18:3)/(22:5)
11	cg11250194	61601937	FADS2	-	1.02635	0.167992	1.56099e-09	803	TG.18.2_20.4_20.4	TG(18:2)/(20:4)/(20:4)

### Sheet: Table S11
lipid	beta	se	z	p	ci_lower	ci_upper	n_case	n_control	anno
CE.17.0	0.110598	0.068971	1.60354	0.108816	-0.0245854	0.245781	286	672	CE(17:0)
CE.18.2	0.00392666	0.0714637	0.0549463	0.956181	-0.136142	0.143995	289	681	CE(18:2)
CE.20.4	-0.0313836	0.0716152	-0.438226	0.661223	-0.171749	0.108982	285	669	CE(20:4)
CE.20.5	0.0568213	0.0738983	0.768912	0.441945	-0.0880194	0.201662	265	629	CE(20:5)
CE.22.6	0.00267408	0.0699487	0.0382291	0.969505	-0.134425	0.139774	289	678	CE(22:6)
Cer.d16.0_24.1	0.00934266	0.0710816	0.131436	0.895431	-0.129977	0.148663	289	681	Cer(d16:0)/(24:1)
Cer.d16.0_25.2	-0.0283693	0.068833	-0.412146	0.680232	-0.163282	0.106543	289	681	Cer(d16:0)/(25:2)
Cer.d16.1_24.0	0.00869925	0.0709813	0.122557	0.902458	-0.130424	0.147823	289	681	Cer(d16:1)/(24:0)
Cer.d16.1_24.1	-0.00662532	0.0700882	-0.0945284	0.924689	-0.143998	0.130748	289	681	Cer(d16:1)/(24:1)
Cer.d16.1_25.0	0.0302352	0.0705358	0.428651	0.668177	-0.108015	0.168485	289	681	Cer(d16:1)/(25:0)
Cer.d17.0_21.1	0.0855373	0.0740684	1.15484	0.248155	-0.0596368	0.230711	265	626	Cer(d17:0)/(21:1)
Cer.d17.0_23.1	0.00884835	0.0709787	0.124662	0.900791	-0.13027	0.147967	289	681	Cer(d17:0)/(23:1)
Cer.d17.0_24.1	0.0298323	0.070533	0.422955	0.672328	-0.108412	0.168077	289	681	Cer(d17:0)/(24:1)
Cer.d17.0_24.2	-0.0279839	0.068818	-0.406637	0.684275	-0.162867	0.106899	289	681	Cer(d17:0)/(24:2)
Cer.d17.0_25.1	0.0328593	0.0710555	0.462446	0.643761	-0.106409	0.172128	289	681	Cer(d17:0)/(25:1)
Cer.d17.0_25.2	-0.0312304	0.0704416	-0.443351	0.657512	-0.169296	0.106835	289	681	Cer(d17:0)/(25:2)
Cer.d17.0_26.0	0.0386232	0.0710511	0.543597	0.586719	-0.100637	0.177883	287	673	Cer(d17:0)/(26:0)
Cer.d17.0_26.1	-0.025811	0.0713626	-0.361689	0.717585	-0.165682	0.11406	289	681	Cer(d17:0)/(26:1)
Cer.d17.0_26.2	-0.000536048	0.0699495	-0.00766335	0.993886	-0.137637	0.136565	289	681	Cer(d17:0)/(26:2)
Cer.d17.0_27.1	0.0220149	0.0694093	0.317175	0.751111	-0.114027	0.158057	289	681	Cer(d17:0)/(27:1)
Cer.d17.1_22.1	0.00377588	0.0742001	0.0508877	0.959415	-0.141656	0.149208	273	642	Cer(d17:1)/(22:1)
Cer.d17.1_23.0	0.00924261	0.0709788	0.130216	0.896395	-0.129876	0.148361	289	681	Cer(d17:1)/(23:0)
Cer.d17.1_23.4	-0.00127016	0.0699353	-0.0181619	0.98551	-0.138343	0.135803	289	681	Cer(d17:1)/(23:4)
Cer.d17.1_24.0	0.0302352	0.0705358	0.428651	0.668177	-0.108015	0.168485	289	681	Cer(d17:1)/(24:0)
Cer.d17.1_24.1	-0.0279839	0.068818	-0.406637	0.684275	-0.162867	0.106899	289	681	Cer(d17:1)/(24:1)
Cer.d17.1_25.1	-0.0312304	0.0704416	-0.443351	0.657512	-0.169296	0.106835	289	681	Cer(d17:1)/(25:1)
Cer.d17.1_25.2	0.0507127	0.0694514	0.73019	0.465274	-0.085412	0.186837	289	681	Cer(d17:1)/(25:2)
Cer.d17.1_26.1	-0.000463125	0.0699243	-0.00662323	0.994715	-0.137515	0.136589	289	681	Cer(d17:1)/(26:1)
Cer.d17.1_27.2	-0.0268057	0.0719997	-0.372303	0.709667	-0.167925	0.114314	287	674	Cer(d17:1)/(27:2)
Cer.d18.0_22.2	0.00571121	0.0697412	0.0818915	0.934733	-0.130982	0.142404	289	681	Cer(d18:0)/(22:2)
Cer.d18.0_23.2	-0.0279252	0.0688154	-0.405799	0.68489	-0.162803	0.106953	289	681	Cer(d18:0)/(23:2)
Cer.d18.0_24.0	0.090088	0.0715617	1.25889	0.208071	-0.0501728	0.230349	289	677	Cer(d18:0)/(24:0)
Cer.d18.0_25.0	0.0992823	0.0746482	1.33	0.183517	-0.0470281	0.245593	255	612	Cer(d18:0)/(25:0)
Cer.d18.0_25.1	-0.025811	0.0713626	-0.361689	0.717585	-0.165682	0.11406	289	681	Cer(d18:0)/(25:1)
Cer.d18.0_25.2	-0.123284	0.0689727	-1.78743	0.0738679	-0.258471	0.0119026	289	681	Cer(d18:0)/(25:2)
Cer.d18.1_26.0	0.0162486	0.0694064	0.234108	0.814901	-0.119788	0.152285	287	680	Cer(d18:1)/(26:0)
Cer.d18.2_21.0	-0.00176354	0.0750525	-0.0234974	0.981253	-0.148866	0.145339	269	618	Cer(d18:2)/(21:0)
Cer.d18.2_22.0	-0.00445218	0.0699141	-0.0636807	0.949224	-0.141484	0.13258	289	680	Cer(d18:2)/(22:0)
Cer.d18.2_23.0	-0.0279839	0.068818	-0.406637	0.684275	-0.162867	0.106899	289	681	Cer(d18:2)/(23:0)
Cer.d18.2_24.0	-0.0312304	0.0704416	-0.443351	0.657512	-0.169296	0.106835	289	681	Cer(d18:2)/(24:0)
Cer.d18.2_24.1	0.0467644	0.0694241	0.673606	0.500562	-0.0893067	0.182836	289	681	Cer(d18:2)/(24:1)
Cer.d18.2_25.0	0.0298269	0.0702	0.424884	0.670921	-0.107765	0.167419	289	681	Cer(d18:2)/(25:0)
Cer.d18.2_26.1	-0.0272705	0.0723985	-0.376673	0.706417	-0.169172	0.114631	285	674	Cer(d18:2)/(26:1)
Cer.d19.0_21.1	0.00719106	0.0709799	0.101311	0.919303	-0.13193	0.146312	289	681	Cer(d19:0)/(21:1)
Cer.d19.1_24.0	-0.0259047	0.0713624	-0.363003	0.716603	-0.165775	0.113965	289	681	Cer(d19:1)/(24:0)
Cer.d19.1_24.1	-0.00318572	0.0699841	-0.0455206	0.963692	-0.140354	0.133983	289	681	Cer(d19:1)/(24:1)
Cer.d19.2_24.0	-0.00329485	0.0699637	-0.0470937	0.962439	-0.140424	0.133834	289	681	Cer(d19:2)/(24:0)
Cer.d20.1_20.0	-0.0257447	0.0713389	-0.360879	0.71819	-0.165569	0.11408	289	681	Cer(d20:1)/(20:0)
Cer.d20.1_22.0	0.0209526	0.0708618	0.295683	0.767472	-0.117936	0.159842	289	681	Cer(d20:1)/(22:0)
Cer.d22.0_18.1	0.0089241	0.07098	0.125727	0.899948	-0.130197	0.148045	289	681	Cer(d22:0)/(18:1)
Cer.d22.0_18.2	-0.0765475	0.0703283	-1.08843	0.276405	-0.214391	0.061296	289	680	Cer(d22:0)/(18:2)
Cer.d18.1_12.0	-0.042879	0.0708877	-0.604887	0.545254	-0.181819	0.0960608	289	681	Cer(d18:1)/(12:0)
Cer.d18.1_14.0	-0.0982859	0.0717427	-1.36998	0.170694	-0.238902	0.0423299	285	657	Cer(d18:1)/(14:0)
Cer.d18.1_16.0	-0.0989026	0.0706987	-1.39893	0.161834	-0.237472	0.0396669	289	681	Cer(d18:1)/(16:0)
Cer.d18.1_18.0	0.168602	0.0715703	2.35575	0.0184853	0.0283241	0.30888	279	658	Cer(d18:1)/(18:0)
Cer.d18.1_20.0	0.0793469	0.0709598	1.1182	0.263484	-0.0597343	0.218428	285	672	Cer(d18:1)/(20:0)
Cer.d18.1_20.1	-0.00159556	0.0700518	-0.0227769	0.981828	-0.138897	0.135706	287	674	Cer(d18:1)/(20:1)
Cer.d18.1_22.0	0.00916673	0.0713318	0.128508	0.897747	-0.130644	0.148977	289	679	Cer(d18:1)/(22:0)
Cer.d18.1_22.1	-0.000249732	0.069845	-0.00357552	0.997147	-0.137146	0.136646	289	681	Cer(d18:1)/(22:1)
Cer.d18.1_23.0	0.0232218	0.0705132	0.329326	0.741909	-0.114984	0.161428	289	681	Cer(d18:1)/(23:0)
Cer.d18.1_23.1	-0.0317565	0.0688952	-0.46094	0.644842	-0.166791	0.103278	289	681	Cer(d18:1)/(23:1)
Cer.d18.1_24.0	0.0257923	0.0712476	0.36201	0.717345	-0.113853	0.165438	289	681	Cer(d18:1)/(24:0)
Cer.d18.1_24.1	-0.0494197	0.070453	-0.701456	0.483018	-0.187508	0.0886682	289	681	Cer(d18:1)/(24:1)
Cer.d18.1_24.2	0.0477478	0.0695981	0.68605	0.492681	-0.0886645	0.18416	289	681	Cer(d18:1)/(24:2)
Cer.d18.1_25.0	-0.0294212	0.0713069	-0.4126	0.6799	-0.169183	0.11034	289	681	Cer(d18:1)/(25:0)
Cer.d18.1_25.1	0.0690171	0.0703159	0.981529	0.326332	-0.068802	0.206836	289	681	Cer(d18:1)/(25:1)
DG.16.0_16.1	0.0724945	0.0761198	0.952375	0.340907	-0.0767002	0.221689	252	592	DG(16:0)/(16:1)
DG.16.0_18.1	0.148363	0.0699729	2.12029	0.0339816	0.0112159	0.28551	289	680	DG(16:0)/(18:1)
DG.16.0_18.2	0.0415918	0.0701026	0.593299	0.552981	-0.0958093	0.178993	289	681	DG(16:0)/(18:2)
DG.16.0_20.1	0.0851177	0.0737831	1.15362	0.248656	-0.0594972	0.229733	275	644	DG(16:0)/(20:1)
DG.16.0_20.4	0.0368597	0.0723826	0.509235	0.610588	-0.10501	0.17873	279	659	DG(16:0)/(20:4)
DG.16.0_22.5	-0.0678283	0.0713693	-0.950385	0.341917	-0.207712	0.0720555	289	680	DG(16:0)/(22:5)
DG.16.1_18.0	0.148363	0.0699729	2.12029	0.0339816	0.0112159	0.28551	289	680	DG(16:1)/(18:0)
DG.16.1_18.1	0.0415918	0.0701026	0.593299	0.552981	-0.0958093	0.178993	289	681	DG(16:1)/(18:1)
DG.17.0_18.0	0.133257	0.0707563	1.88332	0.0596568	-0.00542547	0.271939	289	675	DG(17:0)/(18:0)
DG.18.0_18.0	0.201807	0.0791956	2.5482	0.0108279	0.0465832	0.35703	228	553	DG(18:0)/(18:0)
DG.18.0_18.1	0.0823532	0.0737304	1.11695	0.264016	-0.0621585	0.226865	275	642	DG(18:0)/(18:1)
DG.18.0_18.2	0.0878973	0.0714332	1.23048	0.218517	-0.0521118	0.227906	289	681	DG(18:0)/(18:2)
DG.18.0_20.4	0.0752	0.0758787	0.991055	0.321659	-0.0735223	0.223922	257	614	DG(18:0)/(20:4)
DG.18.1_18.1	0.0878973	0.0714332	1.23048	0.218517	-0.0521118	0.227906	289	681	DG(18:1)/(18:1)
DG.18.1_18.2	-0.012862	0.0709024	-0.181404	0.85605	-0.151831	0.126107	289	681	DG(18:1)/(18:2)
DG.18.1_20.4	-0.0694504	0.0713559	-0.973296	0.330406	-0.209308	0.0704072	289	680	DG(18:1)/(20:4)
DG.18.1_22.6	-0.0315031	0.0721284	-0.436764	0.662283	-0.172875	0.109869	287	665	DG(18:1)/(22:6)
DG.18.2_18.2	-0.0495529	0.0717015	-0.6911	0.489503	-0.190088	0.090982	288	681	DG(18:2)/(18:2)
DG.18.2_20.3	-0.0775547	0.0711399	-1.09017	0.275637	-0.216989	0.0618794	289	680	DG(18:2)/(20:3)
DG.18.2_22.5	-0.032604	0.0721311	-0.45201	0.651262	-0.173981	0.108773	287	665	DG(18:2)/(22:5)
HexCer.d18.2_24.0	0.00530153	0.0705653	0.0751295	0.940112	-0.133006	0.143609	289	681	HexCer(d18:2)/(24:0)
HexCer.d17.0_25.1	-0.00530833	0.0706497	-0.0751359	0.940107	-0.143782	0.133165	289	681	HexCer(d17:0)/(25:1)
HexCer.d17.0_25.2	-0.0574042	0.070544	-0.813736	0.415796	-0.195671	0.0808621	289	681	HexCer(d17:0)/(25:2)
HexCer.d17.0_25.3	-0.0398628	0.0691218	-0.576704	0.564139	-0.175341	0.0956159	289	681	HexCer(d17:0)/(25:3)
HexCer.d17.1_25.1	-0.0417949	0.070186	-0.595488	0.551517	-0.179359	0.0957696	289	681	HexCer(d17:1)/(25:1)
HexCer.d17.1_25.2	-0.026797	0.0690398	-0.388139	0.697913	-0.162115	0.108521	289	681	HexCer(d17:1)/(25:2)
HexCer.d18.1_22.0	-0.0147998	0.0702058	-0.210806	0.833039	-0.152403	0.122804	288	680	HexCer(d18:1)/(22:0)
HexCer.d18.1_24.0	-0.00530833	0.0706497	-0.0751359	0.940107	-0.143782	0.133165	289	681	HexCer(d18:1)/(24:0)
HexCer.d18.1_24.1	-0.0476311	0.0701978	-0.678527	0.497438	-0.185219	0.0899566	289	681	HexCer(d18:1)/(24:1)
HexCer.d18.1_24.2	-0.0406441	0.0690114	-0.588949	0.555896	-0.175906	0.0946181	289	681	HexCer(d18:1)/(24:2)
LPC.12.0	-0.0202314	0.0713652	-0.283491	0.776801	-0.160107	0.119644	289	681	LPC(12:0)
LPC.14.0	0.00153472	0.0717617	0.0213863	0.982937	-0.139118	0.142188	289	681	LPC(14:0)
LPC.14.1	0.147922	0.0695662	2.12634	0.0334748	0.0115718	0.284271	289	681	LPC(14:1)
LPC.15.0	-0.0387926	0.0715187	-0.542412	0.587535	-0.178969	0.101384	289	681	LPC(15:0)
LPC.15.1	-0.000514937	0.0720105	-0.00715086	0.994294	-0.141656	0.140626	289	681	LPC(15:1)
LPC.16.0	0.0233292	0.0717016	0.325365	0.744905	-0.117206	0.163864	290	683	LPC(16:0)
LPC.16.1	0.156074	0.0696411	2.24112	0.0250183	0.0195775	0.292571	289	681	LPC(16:1)
LPC.16.2	-0.00288424	0.0705948	-0.0408563	0.96741	-0.14125	0.135482	289	681	LPC(16:2)
LPC.17.0	-0.1108	0.0716521	-1.54637	0.122016	-0.251238	0.0296378	289	681	LPC(17:0)
LPC.17.1	0.0314721	0.070899	0.4439	0.657115	-0.10749	0.170434	289	681	LPC(17:1)
LPC.17.2	0.0184577	0.0706652	0.2612	0.793939	-0.120046	0.156962	288	677	LPC(17:2)
LPC.18.0	-0.0656215	0.0715199	-0.917527	0.358866	-0.205801	0.0745576	289	682	LPC(18:0)
LPC.18.1	0.0180621	0.0716717	0.252012	0.801032	-0.122414	0.158539	290	683	LPC(18:1)
LPC.18.2	-0.0923072	0.0718986	-1.28385	0.199194	-0.233229	0.0486141	290	683	LPC(18:2)
LPC.18.3	-0.0374855	0.0722281	-0.518988	0.603769	-0.179053	0.104082	289	681	LPC(18:3)
LPC.19.0	-0.154344	0.0716134	-2.15524	0.031143	-0.294706	-0.0139818	289	681	LPC(19:0)
LPC.19.1	-0.0844099	0.0716598	-1.17793	0.238826	-0.224863	0.0560433	289	681	LPC(19:1)
LPC.20.0	-0.172358	0.0716613	-2.40517	0.0161649	-0.312814	-0.0319015	289	681	LPC(20:0)
LPC.20.1	-0.0937141	0.0718904	-1.30357	0.19238	-0.234619	0.047191	289	681	LPC(20:1)
LPC.20.2	-0.0472833	0.0718514	-0.658071	0.510493	-0.188112	0.0935454	289	681	LPC(20:2)
LPC.20.3	0.062958	0.0715034	0.880489	0.378594	-0.0771887	0.203105	289	681	LPC(20:3)
LPC.20.4	-0.038291	0.0714717	-0.535751	0.592131	-0.178375	0.101793	289	681	LPC(20:4)
LPC.20.5	-0.0822432	0.0715732	-1.14908	0.250524	-0.222527	0.0580403	289	681	LPC(20:5)
LPC.22.0	-0.226457	0.0710827	-3.18582	0.00144342	-0.365779	-0.0871349	287	679	LPC(22:0)
LPC.22.1	-0.144227	0.0737578	-1.95541	0.0505343	-0.288792	0.0003383	277	658	LPC(22:1)
LPC.22.4	0.0621168	0.0713279	0.870862	0.383829	-0.0776859	0.201919	289	681	LPC(22:4)
LPC.22.5	-0.0541883	0.0714855	-0.758032	0.448432	-0.1943	0.0859233	289	681	LPC(22:5)
LPC.22.6	-0.0969128	0.0713975	-1.35737	0.174663	-0.236852	0.0430262	289	681	LPC(22:6)
LPC.24.0	-0.160409	0.0715094	-2.24319	0.0248845	-0.300568	-0.0202508	289	681	LPC(24:0)
LPC.24.1	-0.076428	0.0713915	-1.07055	0.284372	-0.216355	0.0634992	288	672	LPC(24:1)
LPC.26.0	-0.138273	0.0699285	-1.97734	0.0480027	-0.275333	-0.00121286	289	679	LPC(26:0)
LPC.O.16.0e	-0.0898995	0.0718657	-1.25094	0.210957	-0.230756	0.0509572	289	681	LPC-O(16:0e)
LPC.O.16.0p	-0.0485713	0.0717199	-0.677236	0.498256	-0.189142	0.0919997	289	681	LPC-O(16:0p)
LPC.O.18.0e	-0.10144	0.0720901	-1.40712	0.159391	-0.242736	0.0398571	289	681	LPC-O(18:0e)
LPC.O.18.0p	-0.0786608	0.0710387	-1.10729	0.268167	-0.217897	0.0605751	289	681	LPC-O(18:0p)
LPC.O.18.1p	-0.0759783	0.0707993	-1.07315	0.283204	-0.214745	0.0627883	289	681	LPC-O(18:1p)
LPC.O.18.2p	0.0209147	0.0708276	0.29529	0.767772	-0.117907	0.159737	289	681	LPC-O(18:2p)
LPC.O.20.0e	-0.119185	0.0722659	-1.64926	0.0990942	-0.260826	0.0224558	287	681	LPC-O(20:0e)
LPE.15.0	0.0493089	0.0712683	0.691877	0.489015	-0.090377	0.188995	289	681	LPE(15:0)
LPE.16.0	-0.0211329	0.0717959	-0.294346	0.768493	-0.161853	0.119587	289	681	LPE(16:0)
LPE.16.1	0.170084	0.0710724	2.39311	0.0167061	0.0307824	0.309386	288	677	LPE(16:1)
LPE.17.1	0.0846394	0.0720889	1.1741	0.240356	-0.0566548	0.225934	289	681	LPE(17:1)
LPE.18.0	-0.0316486	0.0717285	-0.441228	0.659048	-0.172237	0.108939	289	681	LPE(18:0)
LPE.18.1	-0.0416602	0.0719494	-0.579021	0.562575	-0.182681	0.0993607	289	681	LPE(18:1)
LPE.18.2	-0.076774	0.072231	-1.06289	0.28783	-0.218347	0.0647988	289	681	LPE(18:2)
LPE.20.1	-0.0954088	0.0783969	-1.217	0.223605	-0.249067	0.0582491	238	576	LPE(20:1)
LPE.20.3	0.0344182	0.0715727	0.480885	0.630599	-0.105864	0.174701	289	681	LPE(20:3)
LPE.20.4	-0.064032	0.0712136	-0.899154	0.368571	-0.203611	0.0755467	289	681	LPE(20:4)
LPE.20.5	0.0106985	0.0726637	0.147233	0.882948	-0.131722	0.153119	289	681	LPE(20:5)
LPE.22.4	-0.0382321	0.0708149	-0.539888	0.589274	-0.177029	0.100565	288	681	LPE(22:4)
LPE.22.5	-0.110256	0.070806	-1.55715	0.119434	-0.249036	0.0285239	289	678	LPE(22:5)
LPE.22.6	-0.108726	0.0702922	-1.54678	0.121917	-0.246499	0.0290464	289	681	LPE(22:6)
PC.14.0_14.0	0.0053329	0.0714151	0.0746746	0.940474	-0.134641	0.145306	289	681	PC(14:0)/(14:0)
PC.14.0_16.0	0.0317414	0.0703481	0.451205	0.651842	-0.106141	0.169624	289	681	PC(14:0)/(16:0)
PC.14.0_18.2	0.00284888	0.0698001	0.0408149	0.967443	-0.133959	0.139657	289	681	PC(14:0)/(18:2)
PC.15.0_16.0	-0.00179657	0.0692932	-0.025927	0.979316	-0.137611	0.134018	289	681	PC(15:0)/(16:0)
PC.16.0_16.0	0.020636	0.0706335	0.292156	0.770168	-0.117806	0.159078	289	683	PC(16:0)/(16:0)
PC.16.0_16.1	0.189128	0.0690341	2.73963	0.0061508	0.0538212	0.324435	289	682	PC(16:0)/(16:1)
PC.16.0_17.0	0.0407718	0.069419	0.587329	0.556983	-0.0952894	0.176833	289	681	PC(16:0)/(17:0)
PC.16.0_18.0	-0.0443217	0.0711862	-0.622616	0.533537	-0.183847	0.0952033	289	682	PC(16:0)/(18:0)
PC.16.0_18.2	-0.0236887	0.0711711	-0.332842	0.739254	-0.163184	0.115807	290	683	PC(16:0)/(18:2)
PC.16.0_18.3	0.0305484	0.0688074	0.443969	0.657065	-0.104314	0.165411	289	682	PC(16:0)/(18:3)
PC.16.0_20.3	0.00866546	0.0705512	0.122825	0.902246	-0.129615	0.146946	290	683	PC(16:0)/(20:3)
PC.16.0_20.4	0.00811271	0.0688794	0.117781	0.906241	-0.126891	0.143116	290	683	PC(16:0)/(20:4)
PC.16.0_20.5	0.0354504	0.0685122	0.517432	0.604855	-0.0988335	0.169734	290	683	PC(16:0)/(20:5)
PC.16.0_22.4	-0.0244587	0.0689809	-0.354572	0.72291	-0.159661	0.110744	290	683	PC(16:0)/(22:4)
PC.16.0_22.5	-0.0417938	0.0706913	-0.591216	0.554375	-0.180349	0.096761	290	683	PC(16:0)/(22:5)
PC.16.0_22.6	-0.0126678	0.0686513	-0.184524	0.853602	-0.147224	0.121889	290	683	PC(16:0)/(22:6)
PC.16.1_18.2	0.02777	0.0688189	0.403523	0.686564	-0.107115	0.162655	289	682	PC(16:1)/(18:2)
PC.16.1_20.4	0.0354504	0.0685122	0.517432	0.604855	-0.0988335	0.169734	290	683	PC(16:1)/(20:4)
PC.16.1_20.5	0.000297756	0.0690068	0.00431488	0.996557	-0.134956	0.135551	289	681	PC(16:1)/(20:5)
PC.16.1_22.6	-0.0440513	0.0699278	-0.629954	0.528725	-0.18111	0.0930072	289	681	PC(16:1)/(22:6)
PC.17.0_18.2	-0.131615	0.0701499	-1.8762	0.0606273	-0.269109	0.00587827	289	682	PC(17:0)/(18:2)
PC.17.0_22.6	-0.0721118	0.0683858	-1.05449	0.291661	-0.206148	0.0619244	289	681	PC(17:0)/(22:6)
PC.17.1_18.2	-0.0754332	0.0703502	-1.07225	0.283607	-0.21332	0.0624533	289	681	PC(17:1)/(18:2)
PC.17.1_20.4	-0.0961642	0.0684429	-1.40503	0.160013	-0.230312	0.0379838	289	682	PC(17:1)/(20:4)
PC.17.1_22.5	-0.0701021	0.067794	-1.03405	0.301114	-0.202978	0.062774	289	680	PC(17:1)/(22:5)
PC.18.0_18.0	-0.00579505	0.0717129	-0.0808091	0.935594	-0.146352	0.134762	287	679	PC(18:0)/(18:0)
PC.18.0_18.1	0.0915016	0.0699753	1.30763	0.190999	-0.0456499	0.228653	290	683	PC(18:0)/(18:1)
PC.18.0_18.2	-0.0273361	0.0708582	-0.385786	0.699655	-0.166218	0.111546	290	683	PC(18:0)/(18:2)
PC.18.0_20.3	0.0792194	0.0705895	1.12225	0.261754	-0.059136	0.217575	290	683	PC(18:0)/(20:3)
PC.18.0_20.4	-0.0244587	0.0689809	-0.354572	0.72291	-0.159661	0.110744	290	683	PC(18:0)/(20:4)
PC.18.0_22.4	0.0775975	0.0700849	1.10719	0.268211	-0.059769	0.214964	289	681	PC(18:0)/(22:4)
PC.18.0_22.5	0.0170387	0.0700014	0.243405	0.807691	-0.120164	0.154242	289	682	PC(18:0)/(22:5)
PC.18.0_24.4	0.0605235	0.0708511	0.854235	0.392975	-0.0783446	0.199392	289	681	PC(18:0)/(24:4)
PC.18.1_18.2	0.00942167	0.0705473	0.133551	0.893758	-0.128851	0.147694	290	683	PC(18:1)/(18:2)
PC.18.1_20.4	0.0478197	0.0683344	0.69979	0.484058	-0.0861157	0.181755	290	683	PC(18:1)/(20:4)
PC.18.1_22.5	0.01996	0.0679013	0.293957	0.768791	-0.113127	0.153047	289	683	PC(18:1)/(22:5)
PC.18.1_22.6	-0.0794099	0.0689962	-1.15093	0.24976	-0.214642	0.0558226	289	681	PC(18:1)/(22:6)
PC.18.2_18.2	-0.114037	0.0705754	-1.61582	0.106133	-0.252365	0.0242905	290	683	PC(18:2)/(18:2)
PC.18.2_19.0	-0.0768585	0.0711924	-1.07959	0.280326	-0.216396	0.0626787	289	681	PC(18:2)/(19:0)
PC.18.2_19.1	-0.0545271	0.0703797	-0.774756	0.438484	-0.192471	0.0834171	289	681	PC(18:2)/(19:1)
PC.18.2_20.1	0.0783714	0.0707151	1.10827	0.267745	-0.0602302	0.216973	290	683	PC(18:2)/(20:1)
PC.18.2_20.3	0.0330673	0.0688927	0.479982	0.63124	-0.101962	0.168097	290	682	PC(18:2)/(20:3)
PC.18.2_20.4	-0.0151157	0.069777	-0.216629	0.828498	-0.151879	0.121647	290	683	PC(18:2)/(20:4)
PC.18.2_20.5	-0.0711788	0.0716751	-0.993076	0.320673	-0.211662	0.0693044	289	681	PC(18:2)/(20:5)
PC.18.2_22.6	-0.118472	0.07104	-1.66768	0.0953799	-0.25771	0.0207667	289	681	PC(18:2)/(22:6)
PC.19.0_20.4	-0.137276	0.069366	-1.97901	0.0478148	-0.273233	-0.00131871	289	681	PC(19:0)/(20:4)
PC.20.1_22.6	-0.129384	0.0715932	-1.80721	0.0707294	-0.269707	0.0109387	289	681	PC(20:1)/(22:6)
PC.20.2_20.4	0.0341473	0.068172	0.5009	0.616442	-0.0994698	0.167764	289	683	PC(20:2)/(20:4)
PC.20.4_20.4	-0.0458544	0.0703056	-0.652215	0.514263	-0.183653	0.0919447	289	681	PC(20:4)/(20:4)
PC.20.4_22.6	-0.0945754	0.0692995	-1.36473	0.172337	-0.230402	0.0412517	289	681	PC(20:4)/(22:6)
PC.O.14.0_16.0p	0.0162222	0.0696849	0.232793	0.815922	-0.12036	0.152805	289	681	PC-O(14:0)/(16:0p)
PC.O.16.0_16.0e	-0.0216109	0.071717	-0.301335	0.763159	-0.162176	0.118954	289	681	PC-O(16:0)/(16:0e)
PC.O.16.0_16.0p	0.0251777	0.0715155	0.352059	0.724794	-0.114993	0.165348	289	681	PC-O(16:0)/(16:0p)
PC.O.16.0e_20.3	-0.101515	0.0708259	-1.43331	0.151769	-0.240334	0.0373033	289	681	PC-O(16:0e)/(20:3)
PC.O.16.0e_20.4	-0.0715512	0.0713808	-1.00239	0.316157	-0.211458	0.0683553	289	682	PC-O(16:0e)/(20:4)
PC.O.16.0e_22.6	-0.10037	0.0708663	-1.41633	0.156679	-0.239268	0.038528	289	681	PC-O(16:0e)/(22:6)
PC.O.16.0p_18.2	-0.118549	0.0697374	-1.69994	0.0891419	-0.255235	0.0181358	289	682	PC-O(16:0p)/(18:2)
PC.O.16.0p_20.4	-0.00149574	0.0708586	-0.0211089	0.983159	-0.140379	0.137387	289	682	PC-O(16:0p)/(20:4)
PC.O.16.0p_20.5	-0.0328417	0.0714688	-0.459525	0.645857	-0.17292	0.107237	289	681	PC-O(16:0p)/(20:5)
PC.O.16.0p_22.4	0.0811786	0.0713478	1.13779	0.25521	-0.0586631	0.22102	289	681	PC-O(16:0p)/(22:4)
PC.O.16.1_16.0e	0.0227302	0.0714995	0.317908	0.750555	-0.117409	0.162869	289	681	PC-O(16:1)/(16:0e)
PC.O.16.1_16.0p	0.111596	0.0656312	1.70034	0.0890665	-0.0170416	0.240233	289	681	PC-O(16:1)/(16:0p)
PC.O.16.1e_22.4	-0.0456532	0.0704507	-0.648017	0.516974	-0.183737	0.0924302	289	681	PC-O(16:1e)/(22:4)
PC.O.16.1e_22.5	-0.00601424	0.0699418	-0.0859893	0.931475	-0.1431	0.131072	289	681	PC-O(16:1e)/(22:5)
PC.O.16.1e_22.6	-0.000469715	0.0695586	-0.0067528	0.994612	-0.136805	0.135865	289	681	PC-O(16:1e)/(22:6)
PC.O.17.0e_20.4	-0.0442346	0.0709707	-0.62328	0.533101	-0.183337	0.0948679	289	681	PC-O(17:0e)/(20:4)
PC.O.18.0e_20.4	-0.0652047	0.0712292	-0.915421	0.359971	-0.204814	0.0744045	289	682	PC-O(18:0e)/(20:4)
PC.O.18.0p_20.4	-0.114477	0.0697114	-1.64216	0.100558	-0.251111	0.0221574	289	682	PC-O(18:0p)/(20:4)
PC.O.18.0p_22.5	-0.148837	0.0693582	-2.14592	0.031879	-0.284779	-0.0128954	289	681	PC-O(18:0p)/(22:5)
PC.O.18.0p_22.6	-0.0913963	0.0683951	-1.3363	0.181451	-0.225451	0.0426581	289	681	PC-O(18:0p)/(22:6)
PC.O.18.1e_20.3	-0.0648069	0.0709164	-0.91385	0.360796	-0.203803	0.0741892	289	682	PC-O(18:1e)/(20:3)
PC.O.18.1p_20.4	0.041851	0.0667524	0.626958	0.530687	-0.0889838	0.172686	289	681	PC-O(18:1p)/(20:4)
PC.O.18.2e_22.6	-0.0634683	0.067475	-0.94062	0.3469	-0.195719	0.0687827	289	681	PC-O(18:2e)/(22:6)
PC.O.20.0_20.6e	0.0246664	0.0706958	0.348909	0.727157	-0.113897	0.16323	289	681	PC-O(20:0)/(20:6e)
PC.O.20.1_20.6p	-0.0794974	0.0704556	-1.12833	0.25918	-0.21759	0.0585956	289	681	PC-O(20:1)/(20:6p)
PC.O.20.3_20.5e	-0.0634683	0.067475	-0.94062	0.3469	-0.195719	0.0687827	289	681	PC-O(20:3)/(20:5e)
PC.O.20.4_22.1e	-0.0402175	0.0700965	-0.573744	0.566141	-0.177607	0.0971717	289	681	PC-O(20:4)/(22:1e)
PE.16.0_18.2	0.0992118	0.0714195	1.38914	0.16479	-0.0407705	0.239194	289	681	PE(16:0)/(18:2)
PE.16.0_18.3	0.0944563	0.0707744	1.33461	0.182004	-0.0442616	0.233174	288	678	PE(16:0)/(18:3)
PE.16.0_20.3	0.0507957	0.0718615	0.706855	0.479657	-0.0900529	0.191644	289	681	PE(16:0)/(20:3)
PE.16.0_20.4	0.115992	0.0701668	1.65309	0.0983128	-0.021535	0.253519	289	681	PE(16:0)/(20:4)
PE.16.0_20.5	0.105791	0.069484	1.52252	0.12788	-0.0303981	0.241979	289	681	PE(16:0)/(20:5)
PE.16.0_22.5	0.00509168	0.0711579	0.0715547	0.942956	-0.134378	0.144561	289	681	PE(16:0)/(22:5)
PE.16.0_22.6	0.00723289	0.0693538	0.10429	0.916939	-0.128701	0.143166	289	681	PE(16:0)/(22:6)
PE.16.1_18.2	0.0959349	0.0707533	1.35591	0.175129	-0.0427416	0.234611	288	678	PE(16:1)/(18:2)
PE.18.0_18.2	0.0547899	0.0714419	0.766915	0.443132	-0.0852363	0.194816	289	681	PE(18:0)/(18:2)
PE.18.0_20.4	0.0691894	0.0701623	0.986133	0.324068	-0.0683288	0.206708	289	683	PE(18:0)/(20:4)
PE.18.1_18.0	0.0478333	0.0713083	0.670796	0.50235	-0.0919309	0.187598	286	679	PE(18:1)/(18:0)
PE.18.1_18.1	0.0459444	0.0714799	0.64276	0.52038	-0.0941561	0.186045	289	681	PE(18:1)/(18:1)
PE.18.1_18.2	0.0123615	0.0714111	0.173103	0.86257	-0.127604	0.152327	289	681	PE(18:1)/(18:2)
PE.18.1_20.4	-0.0187815	0.0712826	-0.26348	0.792181	-0.158495	0.120932	289	681	PE(18:1)/(20:4)
PE.O.16.0p_18.1	0.0558986	0.071852	0.777969	0.436588	-0.0849313	0.196728	289	681	PE-O(16:0p)/(18:1)
PE.O.16.0p_18.2	-0.120911	0.0723534	-1.67112	0.0946979	-0.262724	0.0209014	289	681	PE-O(16:0p)/(18:2)
PE.O.16.0p_20.3	-0.156205	0.0707708	-2.20719	0.0273006	-0.294915	-0.017494	289	681	PE-O(16:0p)/(20:3)
PE.O.16.0p_22.4	-0.025024	0.070731	-0.353792	0.723495	-0.163657	0.113609	289	682	PE-O(16:0p)/(22:4)
PE.O.16.0p_22.5	-0.0589732	0.071452	-0.825354	0.409171	-0.199019	0.0810728	289	681	PE-O(16:0p)/(22:5)
PE.O.16.0p_22.6	-0.00714819	0.0700979	-0.101974	0.918777	-0.14454	0.130244	289	681	PE-O(16:0p)/(22:6)
PE.O.16.1_18.1p	-0.120911	0.0723534	-1.67112	0.0946979	-0.262724	0.0209014	289	681	PE-O(16:1)/(18:1p)
PE.O.17.0p_18.2	-0.0545762	0.0724164	-0.753643	0.451063	-0.196512	0.08736	287	676	PE-O(17:0p)/(18:2)
PE.O.18.0p_20.3	0.13803	0.0716339	1.92688	0.0539948	-0.00237262	0.278432	289	681	PE-O(18:0p)/(20:3)
PE.O.18.0p_20.4	-0.0168075	0.0709948	-0.236742	0.812857	-0.155957	0.122342	289	682	PE-O(18:0p)/(20:4)
PE.O.18.0p_20.5	-0.0888298	0.07092	-1.25254	0.210375	-0.227833	0.0501734	289	681	PE-O(18:0p)/(20:5)
PE.O.18.0p_22.5	-0.00556403	0.071686	-0.0776166	0.938133	-0.146069	0.134941	289	681	PE-O(18:0p)/(22:5)
PE.O.18.0p_22.6	-0.00710643	0.0686202	-0.103562	0.917517	-0.141602	0.127389	289	681	PE-O(18:0p)/(22:6)
PE.O.18.1_18.1p	-0.0493974	0.0724621	-0.6817	0.495429	-0.191423	0.0926283	289	681	PE-O(18:1)/(18:1p)
PE.O.18.1_20.0p	0.0214357	0.071559	0.299553	0.764518	-0.11882	0.161691	287	679	PE-O(18:1)/(20:0p)
PE.O.18.1p_18.2	-0.152305	0.0708133	-2.15079	0.0314928	-0.291099	-0.0135105	289	681	PE-O(18:1p)/(18:2)
PE.O.18.1p_20.4	-0.0542193	0.071279	-0.760663	0.446858	-0.193926	0.0854875	289	681	PE-O(18:1p)/(20:4)
PE.O.18.1p_20.5	-0.0227474	0.0692153	-0.328646	0.742423	-0.158409	0.112915	289	681	PE-O(18:1p)/(20:5)
PE.O.18.1p_22.4	-0.0135452	0.0720122	-0.188095	0.850802	-0.154689	0.127599	289	681	PE-O(18:1p)/(22:4)
PE.O.18.1p_22.5	-0.0166662	0.068643	-0.242795	0.808164	-0.151206	0.117874	289	681	PE-O(18:1p)/(22:5)
PE.O.18.1p_22.6	-0.0312544	0.069579	-0.449193	0.653292	-0.167629	0.10512	289	681	PE-O(18:1p)/(22:6)
PE.O.18.2p_20.4	-0.0122042	0.0714058	-0.170913	0.864292	-0.152159	0.127751	289	681	PE-O(18:2p)/(20:4)
PE.O.18.2p_22.4	-0.0208597	0.0692107	-0.301394	0.763114	-0.156513	0.114793	289	681	PE-O(18:2p)/(22:4)
PE.O.18.2p_22.6	-0.0584642	0.0707199	-0.826702	0.408406	-0.197075	0.0801467	289	681	PE-O(18:2p)/(22:6)
PE.O.20.0p_22.4	-0.0324638	0.0706112	-0.459754	0.645693	-0.170862	0.105934	289	681	PE-O(20:0p)/(22:4)
PE.O.20.0p_22.5	0.0272478	0.071278	0.382275	0.702257	-0.112457	0.166953	289	681	PE-O(20:0p)/(22:5)
PE.O.20.0p_22.6	-0.0310895	0.0685996	-0.453202	0.650403	-0.165545	0.103366	289	681	PE-O(20:0p)/(22:6)
PE.O.20.1p_22.5	-0.0310895	0.0685996	-0.453202	0.650403	-0.165545	0.103366	289	681	PE-O(20:1p)/(22:5)
PE.O.22.0p_20.4	-0.0324638	0.0706112	-0.459754	0.645693	-0.170862	0.105934	289	681	PE-O(22:0p)/(20:4)
SM.d16.1_16.0	0.0223001	0.0677731	0.329041	0.742125	-0.110535	0.155135	289	681	SM(d16:1)/(16:0)
SM.d16.1_18.0	0.0843005	0.0685765	1.22929	0.218963	-0.0501095	0.21871	289	681	SM(d16:1)/(18:0)
SM.d16.1_22.0	-0.0818017	0.0707418	-1.15634	0.247541	-0.220456	0.0568523	289	681	SM(d16:1)/(22:0)
SM.d16.1_23.0	-0.0397181	0.0682261	-0.582154	0.560463	-0.173441	0.0940051	289	681	SM(d16:1)/(23:0)
SM.d16.1_24.0	0.0548927	0.0702305	0.781608	0.434445	-0.0827591	0.192544	289	681	SM(d16:1)/(24:0)
SM.d16.1_24.1	-0.00972094	0.067066	-0.144946	0.884754	-0.14117	0.121728	289	681	SM(d16:1)/(24:1)
SM.d16.1_24.2	0.0142403	0.0668931	0.212882	0.831419	-0.11687	0.145351	289	681	SM(d16:1)/(24:2)
SM.d17.1_16.0	-0.0454422	0.0672444	-0.675777	0.499182	-0.177241	0.0863568	289	681	SM(d17:1)/(16:0)
SM.d17.1_18.0	0.0902227	0.0675534	1.33557	0.181688	-0.042182	0.222627	289	681	SM(d17:1)/(18:0)
SM.d17.1_22.0	-0.0390064	0.0681529	-0.572337	0.567094	-0.172586	0.0945733	289	681	SM(d17:1)/(22:0)
SM.d17.1_22.1	0.027253	0.0661146	0.412209	0.680186	-0.102332	0.156838	289	681	SM(d17:1)/(22:1)
SM.d17.1_23.1	-0.0111768	0.0671323	-0.16649	0.867772	-0.142756	0.120403	289	681	SM(d17:1)/(23:1)
SM.d17.1_24.0	-0.0145896	0.068913	-0.211711	0.832333	-0.149659	0.12048	289	681	SM(d17:1)/(24:0)
SM.d17.1_24.1	-0.00354777	0.0654948	-0.0541686	0.956801	-0.131918	0.124822	289	681	SM(d17:1)/(24:1)
SM.d17.1_24.2	0.0545741	0.0625186	0.872925	0.382704	-0.0679625	0.177111	289	681	SM(d17:1)/(24:2)
SM.d18.1_14.0	0.0223001	0.0677731	0.329041	0.742125	-0.110535	0.155135	289	681	SM(d18:1)/(14:0)
SM.d18.1_16.0	0.0843005	0.0685765	1.22929	0.218963	-0.0501095	0.21871	289	681	SM(d18:1)/(16:0)
SM.d18.1_17.0	0.0902227	0.0675534	1.33557	0.181688	-0.042182	0.222627	289	681	SM(d18:1)/(17:0)
SM.d18.1_18.1	0.0989794	0.0637425	1.5528	0.120471	-0.025956	0.223915	289	681	SM(d18:1)/(18:1)
SM.d18.1_18.2	0.0479499	0.0637655	0.751973	0.452068	-0.0770304	0.17293	289	681	SM(d18:1)/(18:2)
SM.d18.1_20.0	-0.0818017	0.0707418	-1.15634	0.247541	-0.220456	0.0568523	289	681	SM(d18:1)/(20:0)
SM.d18.1_22.0	-0.0528284	0.0708084	-0.746076	0.455622	-0.191613	0.085956	289	681	SM(d18:1)/(22:0)
SM.d18.1_22.1	-0.0106732	0.0670923	-0.159083	0.873604	-0.142174	0.120828	289	681	SM(d18:1)/(22:1)
SM.d18.1_22.2	0.0012989	0.0671369	0.019347	0.984564	-0.130289	0.132887	289	681	SM(d18:1)/(22:2)
SM.d18.1_22.6	0.00408494	0.0703749	0.0580454	0.953712	-0.13385	0.14202	289	681	SM(d18:1)/(22:6)
SM.d18.1_23.0	-0.0145896	0.068913	-0.211711	0.832333	-0.149659	0.12048	289	681	SM(d18:1)/(23:0)
SM.d18.1_23.1	-0.00354777	0.0654948	-0.0541686	0.956801	-0.131918	0.124822	289	681	SM(d18:1)/(23:1)
SM.d18.1_24.0	0.00693023	0.0719566	0.0963112	0.923273	-0.134105	0.147965	289	681	SM(d18:1)/(24:0)
SM.d18.1_24.1	0.123429	0.0678723	1.81855	0.0689796	-0.00960032	0.256459	289	681	SM(d18:1)/(24:1)
SM.d18.1_24.2	0.1001	0.0652333	1.53449	0.124909	-0.0277574	0.227957	289	681	SM(d18:1)/(24:2)
SM.d18.1_25.1	0.066904	0.0682668	0.980036	0.327068	-0.066899	0.200707	289	681	SM(d18:1)/(25:1)
SM.d18.1_26.2	0.0455262	0.0676463	0.673004	0.500945	-0.0870605	0.178113	289	681	SM(d18:1)/(26:2)
SM.d18.2_14.0	0.0974273	0.0602261	1.61769	0.105729	-0.0206159	0.215471	289	681	SM(d18:2)/(14:0)
SM.d18.2_16.0	0.0724369	0.0655003	1.1059	0.268769	-0.0559436	0.200817	289	681	SM(d18:2)/(16:0)
SM.d18.2_17.0	-0.010102	0.0653665	-0.154544	0.877181	-0.13822	0.118016	289	681	SM(d18:2)/(17:0)
SM.d18.2_18.0	0.0989794	0.0637425	1.5528	0.120471	-0.025956	0.223915	289	681	SM(d18:2)/(18:0)
SM.d18.2_18.1	0.0479469	0.0637659	0.751921	0.452099	-0.0770343	0.172928	289	681	SM(d18:2)/(18:1)
SM.d18.2_18.2	0.0425528	0.0672206	0.633032	0.526713	-0.0891996	0.174305	286	680	SM(d18:2)/(18:2)
SM.d18.2_21.0	0.0398473	0.0661453	0.602421	0.546894	-0.0897975	0.169492	289	681	SM(d18:2)/(21:0)
SM.d18.2_22.0	-0.0114618	0.0670892	-0.170843	0.864347	-0.142957	0.120033	289	681	SM(d18:2)/(22:0)
SM.d18.2_22.1	0.0133744	0.0667885	0.20025	0.841285	-0.117531	0.14428	289	681	SM(d18:2)/(22:1)
SM.d18.2_23.0	-0.00354777	0.0654948	-0.0541686	0.956801	-0.131918	0.124822	289	681	SM(d18:2)/(23:0)
SM.d18.2_23.1	0.0433362	0.0623096	0.695498	0.486743	-0.0787906	0.165463	289	681	SM(d18:2)/(23:1)
SM.d18.2_24.0	-0.0289616	0.0685376	-0.422565	0.672613	-0.163295	0.105372	289	681	SM(d18:2)/(24:0)
SM.d18.2_24.1	0.1001	0.0652333	1.53449	0.124909	-0.0277574	0.227957	289	681	SM(d18:2)/(24:1)
SM.d18.2_24.2	0.0635123	0.0637429	0.996383	0.319064	-0.0614238	0.188448	289	681	SM(d18:2)/(24:2)
SM.d18.2_25.0	0.0665621	0.0682583	0.97515	0.329486	-0.0672242	0.200348	289	681	SM(d18:2)/(25:0)
SM.d18.2_25.1	0.0353494	0.0642855	0.549881	0.582401	-0.0906502	0.161349	289	681	SM(d18:2)/(25:1)
SM.d18.2_26.1	0.0455262	0.0676463	0.673004	0.500945	-0.0870605	0.178113	289	681	SM(d18:2)/(26:1)
SM.d19.0_15.1	0.0843005	0.0685765	1.22929	0.218963	-0.0501095	0.21871	289	681	SM(d19:0)/(15:1)
SM.d19.1_23.0	0.00700645	0.0719609	0.0973646	0.922437	-0.134037	0.14805	289	681	SM(d19:1)/(23:0)
SM.d19.1_24.2	0.0671179	0.0687194	0.976695	0.32872	-0.0675721	0.201808	289	681	SM(d19:1)/(24:2)
TG.10.0_14.0_16.0	0.0608817	0.0715784	0.850559	0.395014	-0.079412	0.201175	285	674	TG(10:0)/(14:0)/(16:0)
TG.10.0_14.0_18.0	0.0460974	0.0709418	0.649792	0.515827	-0.0929484	0.185143	289	680	TG(10:0)/(14:0)/(18:0)
TG.10.0_16.0_18.1	0.0753845	0.0707071	1.06615	0.286355	-0.0632015	0.21397	290	681	TG(10:0)/(16:0)/(18:1)
TG.10.0_16.0_18.2	0.0475754	0.0708871	0.671143	0.502129	-0.0913634	0.186514	289	681	TG(10:0)/(16:0)/(18:2)
TG.10.0_16.1_18.1	0.0474414	0.0708892	0.669234	0.503346	-0.0915014	0.186384	289	681	TG(10:0)/(16:1)/(18:1)
TG.10.1_16.0_18.1	0.0474075	0.0708894	0.668753	0.503653	-0.0915357	0.186351	289	681	TG(10:1)/(16:0)/(18:1)
TG.12.0_14.0_18.1	0.0753845	0.0707071	1.06615	0.286355	-0.0632015	0.21397	290	681	TG(12:0)/(14:0)/(18:1)
TG.12.0_15.0_18.1	0.076121	0.0710366	1.07157	0.283911	-0.0631108	0.215353	289	681	TG(12:0)/(15:0)/(18:1)
TG.12.0_16.0_16.0	0.0621674	0.0704367	0.8826	0.377452	-0.0758885	0.200223	290	681	TG(12:0)/(16:0)/(16:0)
TG.12.0_16.0_17.1	0.0758835	0.0710359	1.06824	0.285412	-0.0633469	0.215114	289	681	TG(12:0)/(16:0)/(17:1)
TG.12.0_16.0_18.1	0.122114	0.0702245	1.73891	0.0820499	-0.0155257	0.259755	290	682	TG(12:0)/(16:0)/(18:1)
TG.12.0_16.1_18.1	0.0770046	0.0701765	1.0973	0.27251	-0.0605413	0.21455	290	682	TG(12:0)/(16:1)/(18:1)
TG.12.0_16.1_18.2	0.0396556	0.0709208	0.559154	0.576057	-0.0993491	0.17866	289	681	TG(12:0)/(16:1)/(18:2)
TG.12.0_18.1_18.2	0.0693996	0.0702024	0.988564	0.322876	-0.0681971	0.206996	290	682	TG(12:0)/(18:1)/(18:2)
TG.12.1_15.0_18.0	0.0770061	0.0710364	1.08404	0.278349	-0.0622254	0.216238	289	681	TG(12:1)/(15:0)/(18:0)
TG.12.1_16.0_16.0	0.0753845	0.0707071	1.06615	0.286355	-0.0632015	0.21397	290	681	TG(12:1)/(16:0)/(16:0)
TG.12.1_16.0_17.0	0.076112	0.0710366	1.07145	0.283968	-0.0631197	0.215344	289	681	TG(12:1)/(16:0)/(17:0)
TG.12.1_16.1_16.1	0.0486831	0.0715449	0.680455	0.496216	-0.0915449	0.188911	288	680	TG(12:1)/(16:1)/(16:1)
TG.12.1_18.1_18.1	0.0693996	0.0702024	0.988564	0.322876	-0.0681971	0.206996	290	682	TG(12:1)/(18:1)/(18:1)
TG.13.0_13.0_18.0	0.0621674	0.0704367	0.8826	0.377452	-0.0758885	0.200223	290	681	TG(13:0)/(13:0)/(18:0)
TG.13.0_15.0_16.0	0.0621674	0.0704367	0.8826	0.377452	-0.0758885	0.200223	290	681	TG(13:0)/(15:0)/(16:0)
TG.13.0_15.0_17.1	0.0758835	0.0710359	1.06824	0.285412	-0.0633469	0.215114	289	681	TG(13:0)/(15:0)/(17:1)
TG.13.0_16.0_16.0	0.0544682	0.0722292	0.754102	0.450788	-0.0871011	0.196037	284	665	TG(13:0)/(16:0)/(16:0)
TG.13.0_16.0_17.0	0.0697229	0.0704662	0.989452	0.322442	-0.0683909	0.207837	290	681	TG(13:0)/(16:0)/(17:0)
TG.13.0_16.0_18.2	0.0775845	0.0706129	1.09873	0.271886	-0.0608167	0.215986	289	681	TG(13:0)/(16:0)/(18:2)
TG.13.0_17.0_15.0	0.0544682	0.0722292	0.754102	0.450788	-0.0871011	0.196037	284	665	TG(13:0)/(17:0)/(15:0)
TG.14.0_12.0_16.0	0.0462295	0.0709422	0.65165	0.514627	-0.0928173	0.185276	289	680	TG(14:0)/(12:0)/(16:0)
TG.14.0_12.0_18.2	0.047355	0.0708885	0.668021	0.50412	-0.0915864	0.186297	289	681	TG(14:0)/(12:0)/(18:2)
TG.14.0_14.0_14.0	0.0462295	0.0709422	0.65165	0.514627	-0.0928173	0.185276	289	680	TG(14:0)/(14:0)/(14:0)
TG.14.0_14.0_16.1	0.0753845	0.0707071	1.06615	0.286355	-0.0632015	0.21397	290	681	TG(14:0)/(14:0)/(16:1)
TG.14.0_14.0_18.1	0.122114	0.0702245	1.73891	0.0820499	-0.0155257	0.259755	290	682	TG(14:0)/(14:0)/(18:1)
TG.14.0_14.0_18.2	0.0770046	0.0701765	1.0973	0.27251	-0.0605413	0.21455	290	682	TG(14:0)/(14:0)/(18:2)
TG.14.0_15.0_15.0	0.0621674	0.0704367	0.8826	0.377452	-0.0758885	0.200223	290	681	TG(14:0)/(15:0)/(15:0)
TG.14.0_15.0_16.0	0.0544682	0.0722292	0.754102	0.450788	-0.0871011	0.196037	284	665	TG(14:0)/(15:0)/(16:0)
TG.14.0_15.0_16.1	0.0758835	0.0710359	1.06824	0.285412	-0.0633469	0.215114	289	681	TG(14:0)/(15:0)/(16:1)
TG.14.0_15.0_17.0	0.069518	0.0704667	0.986537	0.32387	-0.0685968	0.207633	290	681	TG(14:0)/(15:0)/(17:0)
TG.14.0_15.0_18.2	0.0769865	0.0705692	1.09094	0.275301	-0.0613291	0.215302	289	681	TG(14:0)/(15:0)/(18:2)
TG.14.0_16.0_16.0	0.0621552	0.0704367	0.882427	0.377546	-0.0759007	0.200211	290	681	TG(14:0)/(16:0)/(16:0)
TG.14.0_16.0_16.1	0.122114	0.0702245	1.73891	0.0820499	-0.0155257	0.259755	290	682	TG(14:0)/(16:0)/(16:1)
TG.14.0_16.0_20.5	-0.0116728	0.0707392	-0.165012	0.868935	-0.150322	0.126976	289	681	TG(14:0)/(16:0)/(20:5)
TG.14.0_16.1_16.1	0.0770046	0.0701765	1.0973	0.27251	-0.0605413	0.21455	290	682	TG(14:0)/(16:1)/(16:1)
TG.14.0_16.1_16.2	0.0397904	0.0709135	0.561112	0.574721	-0.0991999	0.178781	289	681	TG(14:0)/(16:1)/(16:2)
TG.14.0_16.1_17.1	0.0758035	0.0706082	1.07358	0.283011	-0.0625885	0.214196	289	681	TG(14:0)/(16:1)/(17:1)
TG.14.0_16.1_18.2	0.0693757	0.0702128	0.988078	0.323115	-0.0682413	0.206993	290	682	TG(14:0)/(16:1)/(18:2)
TG.14.0_16.1_20.3	0.0640696	0.0705011	0.908774	0.363469	-0.0741126	0.202252	290	682	TG(14:0)/(16:1)/(20:3)
TG.14.0_16.1_20.5	-0.0418888	0.071071	-0.589393	0.555597	-0.181188	0.0974104	287	676	TG(14:0)/(16:1)/(20:5)
TG.14.0_16.2_20.4	-0.00984187	0.070668	-0.139269	0.889237	-0.148351	0.128667	287	674	TG(14:0)/(16:2)/(20:4)
TG.14.0_17.1_18.1	0.109918	0.0708988	1.55036	0.121056	-0.0290433	0.24888	290	682	TG(14:0)/(17:1)/(18:1)
TG.14.0_18.1_18.2	0.135595	0.0698277	1.94185	0.0521558	-0.00126767	0.272457	290	682	TG(14:0)/(18:1)/(18:2)
TG.14.0_18.1_18.4	-0.00675129	0.0703861	-0.095918	0.923586	-0.144708	0.131206	289	681	TG(14:0)/(18:1)/(18:4)
TG.14.0_18.2_22.6	-0.00500085	0.0710305	-0.0704043	0.943872	-0.144221	0.134219	288	676	TG(14:0)/(18:2)/(22:6)
TG.14.0_18.3_18.3	-0.00412651	0.0709714	-0.0581433	0.953634	-0.14323	0.134977	287	676	TG(14:0)/(18:3)/(18:3)
TG.14.1_14.1_16.1	0.0595021	0.0714627	0.832631	0.405053	-0.0805648	0.199569	288	680	TG(14:1)/(14:1)/(16:1)
TG.14.1_16.0_17.1	0.0809434	0.0706069	1.14639	0.251632	-0.0574462	0.219333	289	681	TG(14:1)/(16:0)/(17:1)
TG.14.1_16.0_18.2	0.0693996	0.0702024	0.988564	0.322876	-0.0681971	0.206996	290	682	TG(14:1)/(16:0)/(18:2)
TG.14.1_16.0_20.3	0.0681131	0.0703084	0.968776	0.332657	-0.0696914	0.205917	290	682	TG(14:1)/(16:0)/(20:3)
TG.14.1_16.0_20.4	-0.00509113	0.070576	-0.0721369	0.942493	-0.14342	0.133238	289	681	TG(14:1)/(16:0)/(20:4)
TG.14.1_16.1_16.0	0.0770046	0.0701765	1.0973	0.27251	-0.0605413	0.21455	290	682	TG(14:1)/(16:1)/(16:0)
TG.14.1_16.1_16.1	0.0402688	0.0709102	0.567884	0.570114	-0.0987153	0.179253	289	681	TG(14:1)/(16:1)/(16:1)
TG.14.1_16.1_17.1	0.0369171	0.0715568	0.515913	0.605915	-0.103334	0.177168	289	681	TG(14:1)/(16:1)/(17:1)
TG.14.1_16.1_18.1	0.0155863	0.0708639	0.219948	0.825912	-0.123307	0.15448	290	682	TG(14:1)/(16:1)/(18:1)
TG.14.1_17.1_18.0	0.127499	0.0710311	1.79498	0.0726574	-0.0117218	0.26672	290	682	TG(14:1)/(17:1)/(18:0)
TG.14.1_17.1_18.1	0.0592467	0.0702973	0.842802	0.399339	-0.078536	0.19703	289	681	TG(14:1)/(17:1)/(18:1)
TG.14.1_17.2_18.1	0.016545	0.0706856	0.234064	0.814935	-0.121999	0.155089	289	681	TG(14:1)/(17:2)/(18:1)
TG.14.1_18.1_12.1	0.0552968	0.0714722	0.773683	0.439118	-0.0847887	0.195382	288	680	TG(14:1)/(18:1)/(12:1)
TG.14.1_18.1_18.3	-0.010181	0.0706837	-0.144037	0.885472	-0.148721	0.128359	289	681	TG(14:1)/(18:1)/(18:3)
TG.14.2_16.0_16.1	0.040131	0.0709109	0.565936	0.571437	-0.0988543	0.179116	289	681	TG(14:2)/(16:0)/(16:1)
TG.15.0_15.0_15.0	0.0544682	0.0722292	0.754102	0.450788	-0.0871011	0.196037	284	665	TG(15:0)/(15:0)/(15:0)
TG.15.0_16.0_18.2	0.112819	0.071103	1.58669	0.112582	-0.0265431	0.252181	290	682	TG(15:0)/(16:0)/(18:2)
TG.15.0_16.0_18.3	0.0637344	0.0702944	0.906677	0.364577	-0.0740427	0.201512	289	681	TG(15:0)/(16:0)/(18:3)
TG.15.0_16.1_16.1	0.0753051	0.0706343	1.06613	0.286366	-0.0631381	0.213748	289	681	TG(15:0)/(16:1)/(16:1)
TG.15.0_16.1_18.1	0.137751	0.0708282	1.94485	0.0517926	-0.00107279	0.276574	290	682	TG(15:0)/(16:1)/(18:1)
TG.15.0_16.1_18.2	0.0591146	0.0702956	0.840943	0.40038	-0.0786648	0.196894	289	681	TG(15:0)/(16:1)/(18:2)
TG.15.0_16.1_18.3	-0.0064801	0.0714173	-0.0907357	0.927703	-0.146458	0.133498	289	681	TG(15:0)/(16:1)/(18:3)
TG.15.0_16.2_18.2	-0.00617262	0.0714064	-0.0864435	0.931114	-0.146129	0.133784	289	681	TG(15:0)/(16:2)/(18:2)
TG.15.0_18.1_18.2	0.0705767	0.0700958	1.00686	0.314001	-0.066811	0.207964	290	682	TG(15:0)/(18:1)/(18:2)
TG.15.0_18.1_18.3	0.0172749	0.0710097	0.243275	0.807793	-0.121904	0.156454	289	681	TG(15:0)/(18:1)/(18:3)
TG.15.0_18.2_18.2	0.0118315	0.0709478	0.166763	0.867556	-0.127226	0.150889	289	681	TG(15:0)/(18:2)/(18:2)
TG.15.0_18.2_18.3	-0.0553968	0.0707998	-0.782443	0.433954	-0.194164	0.0833708	289	681	TG(15:0)/(18:2)/(18:3)
TG.15.0_18.2_20.4	0.00829007	0.0700267	0.118384	0.905763	-0.128962	0.145542	289	681	TG(15:0)/(18:2)/(20:4)
TG.15.0_18.2_22.5	0.00972094	0.0704164	0.13805	0.890201	-0.128295	0.147737	289	681	TG(15:0)/(18:2)/(22:5)
TG.15.0_18.2_22.6	-0.032395	0.0712927	-0.454394	0.649545	-0.172129	0.107339	289	680	TG(15:0)/(18:2)/(22:6)
TG.15.0_18.3_18.3	0.0430684	0.0708694	0.607715	0.543377	-0.0958357	0.181972	289	679	TG(15:0)/(18:3)/(18:3)
TG.15.1_16.0_16.1	0.0864271	0.0705483	1.22508	0.220546	-0.0518477	0.224702	289	681	TG(15:1)/(16:0)/(16:1)
TG.15.1_16.0_18.1	0.111915	0.0698619	1.60195	0.109167	-0.0250143	0.248844	290	681	TG(15:1)/(16:0)/(18:1)
TG.15.1_16.0_18.2	0.0594892	0.0702953	0.846274	0.3974	-0.0782897	0.197268	289	681	TG(15:1)/(16:0)/(18:2)
TG.15.1_16.1_16.1	0.0269731	0.0717043	0.376171	0.70679	-0.113567	0.167513	289	680	TG(15:1)/(16:1)/(16:1)
TG.15.1_16.1_18.0	0.128325	0.070911	1.80966	0.0703487	-0.0106608	0.26731	290	682	TG(15:1)/(16:1)/(18:0)
TG.15.1_16.1_18.1	0.0593716	0.0702949	0.844607	0.39833	-0.0784065	0.19715	289	681	TG(15:1)/(16:1)/(18:1)
TG.15.1_16.2_18.1	0.0103477	0.0706917	0.146378	0.883623	-0.128208	0.148903	289	681	TG(15:1)/(16:2)/(18:1)
TG.15.1_18.1_18.1	0.0704745	0.0700924	1.00545	0.31468	-0.0669066	0.207856	290	682	TG(15:1)/(18:1)/(18:1)
TG.15.1_18.1_18.2	0.0172837	0.0708901	0.243809	0.807379	-0.121661	0.156228	289	681	TG(15:1)/(18:1)/(18:2)
TG.15.1_18.2_18.2	-0.0505732	0.070634	-0.715989	0.473998	-0.189016	0.0878695	289	681	TG(15:1)/(18:2)/(18:2)
TG.15.1_18.2_18.3	0.0218092	0.0710823	0.306816	0.758984	-0.117512	0.161131	289	678	TG(15:1)/(18:2)/(18:3)
TG.15.2_16.0_16.1	0.0567113	0.0706666	0.802518	0.422253	-0.0817953	0.195218	289	681	TG(15:2)/(16:0)/(16:1)
TG.15.2_16.0_18.1	0.0634152	0.0702944	0.902138	0.366983	-0.0743617	0.201192	289	681	TG(15:2)/(16:0)/(18:1)
TG.15.2_17.1_17.1	0.0236805	0.0706384	0.335235	0.737448	-0.114771	0.162132	289	681	TG(15:2)/(17:1)/(17:1)
TG.15.2_18.2_18.2	0.0429747	0.07103	0.605023	0.545164	-0.096244	0.182193	289	678	TG(15:2)/(18:2)/(18:2)
TG.16.0_16.0_16.3	0.0693987	0.0702127	0.988406	0.322954	-0.0682182	0.207016	290	682	TG(16:0)/(16:0)/(16:3)
TG.16.0_16.0_18.4	0.0760322	0.070339	1.08094	0.279724	-0.0618322	0.213897	289	682	TG(16:0)/(16:0)/(18:4)
TG.16.0_16.0_20.7	-0.000534425	0.0705043	-0.00758004	0.993952	-0.138723	0.137654	289	681	TG(16:0)/(16:0)/(20:7)
TG.16.0_16.1_16.2	0.0693996	0.0702024	0.988564	0.322876	-0.0681971	0.206996	290	682	TG(16:0)/(16:1)/(16:2)
TG.16.0_16.1_17.1	0.110668	0.0706218	1.56705	0.117103	-0.027751	0.249086	290	682	TG(16:0)/(16:1)/(17:1)
TG.16.0_16.1_18.2	0.136079	0.06982	1.949	0.0512959	-0.000768326	0.272926	290	682	TG(16:0)/(16:1)/(18:2)
TG.16.0_16.1_18.3	0.0659053	0.070415	0.935955	0.349296	-0.0721081	0.203919	290	682	TG(16:0)/(16:1)/(18:3)
TG.16.0_16.1_18.4	0.00120139	0.070542	0.0170309	0.986412	-0.137061	0.139464	289	681	TG(16:0)/(16:1)/(18:4)
TG.16.0_16.1_20.3	0.0751733	0.070296	1.06938	0.284898	-0.0626069	0.212953	290	682	TG(16:0)/(16:1)/(20:3)
TG.16.0_16.1_20.6	1.14153e-05	0.0701734	0.000162672	0.99987	-0.137529	0.137551	289	681	TG(16:0)/(16:1)/(20:6)
TG.16.0_16.2_18.1	0.134121	0.0698338	1.92058	0.0547849	-0.00275295	0.270996	290	682	TG(16:0)/(16:2)/(18:1)
TG.16.0_16.2_18.2	0.0758945	0.0704962	1.07657	0.28167	-0.0622781	0.214067	289	682	TG(16:0)/(16:2)/(18:2)
TG.16.0_17.0_20.4	-0.000142519	0.0711612	-0.00200276	0.998402	-0.139619	0.139333	289	681	TG(16:0)/(17:0)/(20:4)
TG.16.0_17.1_18.2	0.0704546	0.0700929	1.00516	0.31482	-0.0669275	0.207837	290	682	TG(16:0)/(17:1)/(18:2)
TG.16.0_17.1_18.4	-0.0647001	0.0703039	-0.920292	0.35742	-0.202496	0.0730955	289	681	TG(16:0)/(17:1)/(18:4)
TG.16.0_17.2_18.2	0.0198261	0.0708754	0.279732	0.779683	-0.11909	0.158742	289	681	TG(16:0)/(17:2)/(18:2)
TG.16.0_18.0_20.5	0.0498296	0.0699971	0.711882	0.476538	-0.0873646	0.187024	290	681	TG(16:0)/(18:0)/(20:5)
TG.16.0_18.1_18.3	0.0736902	0.0703205	1.04792	0.294676	-0.0641379	0.211518	290	682	TG(16:0)/(18:1)/(18:3)
TG.16.0_18.1_20.4	0.0310286	0.0696215	0.445675	0.655832	-0.10543	0.167487	290	682	TG(16:0)/(18:1)/(20:4)
TG.16.0_18.1_20.5	0.0146224	0.0700027	0.208883	0.834539	-0.122583	0.151828	290	681	TG(16:0)/(18:1)/(20:5)
TG.16.0_18.1_22.6	0.123127	0.0695153	1.77122	0.0765249	-0.0131234	0.259376	289	681	TG(16:0)/(18:1)/(22:6)
TG.16.0_18.2_18.2	0.07033	0.0702912	1.00055	0.317044	-0.0674408	0.208101	290	682	TG(16:0)/(18:2)/(18:2)
TG.16.0_18.2_18.3	0.0400438	0.0706008	0.567186	0.570588	-0.0983338	0.178421	289	681	TG(16:0)/(18:2)/(18:3)
TG.16.0_18.2_20.3	-0.00130227	0.0710029	-0.0183411	0.985367	-0.140468	0.137863	290	682	TG(16:0)/(18:2)/(20:3)
TG.16.0_18.2_20.4	0.0272522	0.0701274	0.38861	0.697565	-0.110197	0.164702	290	681	TG(16:0)/(18:2)/(20:4)
TG.16.0_18.2_22.5	0.127576	0.0696174	1.83253	0.0668718	-0.00887381	0.264026	289	682	TG(16:0)/(18:2)/(22:5)
TG.16.0_18.2_22.6	0.0595116	0.070333	0.84614	0.397475	-0.0783411	0.197364	289	681	TG(16:0)/(18:2)/(22:6)
TG.16.0_19.1_20.4	0.0975775	0.0712189	1.37011	0.170654	-0.0420116	0.237167	289	680	TG(16:0)/(19:1)/(20:4)
TG.16.0_20.3_22.6	0.00950248	0.0710262	0.133788	0.89357	-0.129709	0.148714	289	681	TG(16:0)/(20:3)/(22:6)
TG.16.0_20.4_20.5	-0.0340701	0.0709724	-0.480048	0.631193	-0.173176	0.105036	289	681	TG(16:0)/(20:4)/(20:5)
TG.16.1_16.1_16.1	0.0693996	0.0702024	0.988564	0.322876	-0.0681971	0.206996	290	682	TG(16:1)/(16:1)/(16:1)
TG.16.1_16.1_17.0	0.120931	0.071053	1.70199	0.0887573	-0.0183324	0.260195	290	682	TG(16:1)/(16:1)/(17:0)
TG.16.1_16.1_17.1	0.0592519	0.0702963	0.842888	0.399291	-0.0785289	0.197033	289	681	TG(16:1)/(16:1)/(17:1)
TG.16.1_16.1_18.1	0.136215	0.0698206	1.95093	0.0510653	-0.000633235	0.273064	290	682	TG(16:1)/(16:1)/(18:1)
TG.16.1_16.1_18.2	0.0668829	0.0702224	0.952444	0.340872	-0.070753	0.204519	290	681	TG(16:1)/(16:1)/(18:2)
TG.16.1_16.1_18.4	0.00391423	0.0709598	0.0551613	0.95601	-0.135167	0.142995	287	675	TG(16:1)/(16:1)/(18:4)
TG.16.1_16.1_20.3	0.0406077	0.0705882	0.575276	0.565104	-0.0977451	0.17896	289	681	TG(16:1)/(16:1)/(20:3)
TG.16.1_16.1_20.4	0.011207	0.0704851	0.158998	0.87367	-0.126944	0.149358	289	681	TG(16:1)/(16:1)/(20:4)
TG.16.1_16.1_20.5	-0.000874531	0.0702436	-0.01245	0.990067	-0.138552	0.136803	289	681	TG(16:1)/(16:1)/(20:5)
TG.16.1_16.1_22.6	0.0144065	0.0708296	0.203396	0.838826	-0.12442	0.153233	288	676	TG(16:1)/(16:1)/(22:6)
TG.16.1_16.2_17.1	-0.0312398	0.0708972	-0.440635	0.659477	-0.170198	0.107719	289	681	TG(16:1)/(16:2)/(17:1)
TG.16.1_17.0_18.2	0.0704348	0.070091	1.0049	0.314943	-0.0669436	0.207813	290	682	TG(16:1)/(17:0)/(18:2)
TG.16.1_17.1_18.1	0.0704234	0.070091	1.00474	0.315021	-0.066955	0.207802	290	682	TG(16:1)/(17:1)/(18:1)
TG.16.1_17.1_18.2	0.0157086	0.0708715	0.221649	0.824588	-0.1232	0.154617	289	681	TG(16:1)/(17:1)/(18:2)
TG.16.1_17.1_18.3	-0.0553287	0.0705057	-0.784741	0.432605	-0.19352	0.0828624	289	681	TG(16:1)/(17:1)/(18:3)
TG.16.1_17.1_20.2	-0.000481868	0.0711612	-0.00677149	0.994597	-0.139958	0.138994	289	681	TG(16:1)/(17:1)/(20:2)
TG.16.1_17.2_18.1	0.0188392	0.0708734	0.265814	0.790382	-0.120073	0.157751	289	681	TG(16:1)/(17:2)/(18:1)
TG.16.1_18.1_18.2	0.0702821	0.0702929	0.999847	0.317385	-0.0674919	0.208056	290	682	TG(16:1)/(18:1)/(18:2)
TG.16.1_18.1_22.5	0.128292	0.069526	1.84524	0.0650029	-0.00797893	0.264563	289	682	TG(16:1)/(18:1)/(22:5)
TG.16.1_18.1_22.6	0.0723192	0.0701103	1.03151	0.302304	-0.065097	0.209735	289	681	TG(16:1)/(18:1)/(22:6)
TG.16.1_18.1_22.7	-0.00815519	0.0709964	-0.114868	0.90855	-0.147308	0.130998	289	681	TG(16:1)/(18:1)/(22:7)
TG.16.1_18.2_18.2	0.0449934	0.070558	0.637679	0.523683	-0.0933003	0.183287	289	682	TG(16:1)/(18:2)/(18:2)
TG.16.1_18.2_18.3	0.0101033	0.0704985	0.143312	0.886044	-0.128074	0.14828	289	681	TG(16:1)/(18:2)/(18:3)
TG.16.1_18.2_18.4	-0.0275095	0.0699417	-0.39332	0.694083	-0.164595	0.109576	289	681	TG(16:1)/(18:2)/(18:4)
TG.16.1_18.2_20.5	0.000872594	0.0708136	0.0123224	0.990168	-0.137922	0.139667	288	676	TG(16:1)/(18:2)/(20:5)
TG.16.1_18.2_22.5	0.0700675	0.0702367	0.997591	0.318478	-0.0675964	0.207731	289	681	TG(16:1)/(18:2)/(22:5)
TG.16.1_18.2_22.6	0.00991189	0.0709279	0.139746	0.888861	-0.129107	0.14893	289	681	TG(16:1)/(18:2)/(22:6)
TG.16.2_16.2_17.0	0.012925	0.0702876	0.183888	0.854101	-0.124839	0.150689	289	681	TG(16:2)/(16:2)/(17:0)
TG.16.2_17.1_18.1	0.0167801	0.0708918	0.236701	0.812889	-0.122168	0.155728	289	681	TG(16:2)/(17:1)/(18:1)
TG.17.0_18.1_20.4	0.0121917	0.0708444	0.172091	0.863366	-0.126663	0.151047	289	680	TG(17:0)/(18:1)/(20:4)
TG.17.0_18.1_20.5	0.0432952	0.0697837	0.620419	0.534982	-0.093481	0.180071	289	681	TG(17:0)/(18:1)/(20:5)
TG.17.0_18.2_18.2	-0.000875243	0.0711627	-0.0122992	0.990187	-0.140354	0.138604	289	681	TG(17:0)/(18:2)/(18:2)
TG.17.0_18.2_20.3	0.0236315	0.0715959	0.330068	0.741349	-0.116697	0.16396	289	680	TG(17:0)/(18:2)/(20:3)
TG.17.0_18.2_20.4	0.0436296	0.0697695	0.625339	0.531748	-0.0931185	0.180378	289	681	TG(17:0)/(18:2)/(20:4)
TG.17.1_17.1_19.2	-0.000334435	0.0711629	-0.00469957	0.99625	-0.139814	0.139145	289	681	TG(17:1)/(17:1)/(19:2)
TG.17.1_18.0_18.3	-0.000153722	0.0711615	-0.00216018	0.998276	-0.13963	0.139323	289	681	TG(17:1)/(18:0)/(18:3)
TG.17.1_18.1_18.2	3.02532e-05	0.0711633	0.000425124	0.999661	-0.13945	0.13951	289	681	TG(17:1)/(18:1)/(18:2)
TG.17.1_18.1_18.4	0.0220255	0.0699199	0.315011	0.752753	-0.115017	0.159069	289	681	TG(17:1)/(18:1)/(18:4)
TG.17.1_18.1_20.3	-0.0585917	0.0705145	-0.830917	0.40602	-0.1968	0.0796167	289	680	TG(17:1)/(18:1)/(20:3)
TG.17.1_18.1_20.4	0.0437531	0.0697696	0.627108	0.530589	-0.0929954	0.180501	289	681	TG(17:1)/(18:1)/(20:4)
TG.17.1_18.2_20.4	0.00692206	0.0704204	0.0982963	0.921697	-0.131102	0.144946	289	681	TG(17:1)/(18:2)/(20:4)
TG.17.2_18.1_18.3	0.0221379	0.0697706	0.317296	0.751019	-0.114612	0.158888	289	681	TG(17:2)/(18:1)/(18:3)
TG.17.2_18.2_18.2	0.0257118	0.0697992	0.368368	0.712599	-0.111095	0.162518	289	681	TG(17:2)/(18:2)/(18:2)
TG.18.1_18.1_18.3	0.0461253	0.0709932	0.649715	0.515876	-0.0930213	0.185272	290	682	TG(18:1)/(18:1)/(18:3)
TG.18.1_18.1_18.4	-0.0232693	0.071054	-0.327487	0.743299	-0.162535	0.115997	289	681	TG(18:1)/(18:1)/(18:4)
TG.18.1_18.1_20.5	0.133526	0.0695325	1.92034	0.0548147	-0.00275754	0.26981	289	682	TG(18:1)/(18:1)/(20:5)
TG.18.1_18.1_20.7	-0.0254817	0.0707778	-0.360024	0.718829	-0.164206	0.113243	289	681	TG(18:1)/(18:1)/(20:7)
TG.18.1_18.1_20.8	-0.0409593	0.0710824	-0.576223	0.564465	-0.180281	0.0983622	289	681	TG(18:1)/(18:1)/(20:8)
TG.18.1_18.2_18.2	0.0150732	0.0711439	0.211869	0.832209	-0.124369	0.154515	289	682	TG(18:1)/(18:2)/(18:2)
TG.18.1_18.2_18.3	0.0554108	0.0702398	0.788879	0.430183	-0.0822593	0.193081	290	682	TG(18:1)/(18:2)/(18:3)
TG.18.1_18.2_20.4	0.126837	0.0696119	1.82205	0.0684471	-0.00960283	0.263276	289	682	TG(18:1)/(18:2)/(20:4)
TG.18.1_18.2_20.5	0.0543045	0.0703457	0.771967	0.440134	-0.0835731	0.192182	289	681	TG(18:1)/(18:2)/(20:5)
TG.18.1_18.2_20.6	-0.0240161	0.0707953	-0.339234	0.734434	-0.162775	0.114743	289	681	TG(18:1)/(18:2)/(20:6)
TG.18.1_18.3_20.4	0.0585954	0.0703371	0.833065	0.404808	-0.0792653	0.196456	289	681	TG(18:1)/(18:3)/(20:4)
TG.18.1_18.3_20.5	-0.026036	0.070814	-0.367667	0.713121	-0.164831	0.112759	289	681	TG(18:1)/(18:3)/(20:5)
TG.18.2_18.2_18.2	0.0421366	0.0701642	0.600543	0.548144	-0.0953852	0.179659	289	682	TG(18:2)/(18:2)/(18:2)
TG.18.2_18.2_18.3	0.0721317	0.0698569	1.03256	0.301808	-0.0647878	0.209051	289	681	TG(18:2)/(18:2)/(18:3)
TG.18.2_18.2_20.3	0.122788	0.0695893	1.76447	0.0776524	-0.0136066	0.259184	289	682	TG(18:2)/(18:2)/(20:3)
TG.18.2_18.2_20.4	0.0727559	0.0700715	1.03831	0.299126	-0.0645842	0.210096	289	681	TG(18:2)/(18:2)/(20:4)
TG.18.2_18.2_20.5	0.00843858	0.0710202	0.118819	0.905418	-0.130761	0.147638	289	681	TG(18:2)/(18:2)/(20:5)
TG.18.2_18.2_22.6	-0.00809682	0.0709825	-0.114068	0.909184	-0.147223	0.131029	289	681	TG(18:2)/(18:2)/(22:6)
TG.18.2_18.3_18.3	0.00713976	0.0708114	0.100828	0.919687	-0.131651	0.14593	288	676	TG(18:2)/(18:3)/(18:3)
TG.18.2_18.3_20.4	0.0101351	0.070943	0.142862	0.886399	-0.128913	0.149183	289	681	TG(18:2)/(18:3)/(20:4)
TG.18.2_18.3_22.5	-0.00326773	0.0710633	-0.0459834	0.963323	-0.142552	0.136016	289	681	TG(18:2)/(18:3)/(22:5)
TG.18.2_20.3_20.4	0.0180109	0.0709472	0.253863	0.799601	-0.121046	0.157067	289	681	TG(18:2)/(20:3)/(20:4)
TG.18.2_20.4_20.4	-0.0117249	0.0709532	-0.165248	0.868748	-0.150793	0.127343	289	681	TG(18:2)/(20:4)/(20:4)
FA.15.0	-0.0982037	0.0692105	-1.41891	0.155924	-0.233856	0.0374489	290	681	FA(15:0)
FA.20.1	-0.17505	0.0692149	-2.52908	0.0114361	-0.310712	-0.039389	290	681	FA(20:1)
FA.24.0	-0.144738	0.0698936	-2.07083	0.0383751	-0.281729	-0.00774602	290	681	FA(24:0)
FA.24.1	-0.144163	0.0698352	-2.06433	0.0389869	-0.281039	-0.00728559	290	681	FA(24:1)
FA.24.5	-0.0604121	0.0694697	-0.869618	0.384509	-0.196573	0.0757485	290	681	FA(24:5)
FA.25.0.1	0.111488	0.0691418	1.61245	0.106864	-0.0240301	0.247006	290	681	FA(25:0)
FA.25.1.1	0.0265096	0.0707348	0.374775	0.707828	-0.112131	0.16515	290	681	FA(25:1)
FA.26.1.1	-0.0214655	0.0692985	-0.309754	0.756748	-0.157291	0.11436	290	681	FA(26:1)
FA.26.2.1	-0.140823	0.0692014	-2.03497	0.0418537	-0.276458	-0.00518819	290	681	FA(26:2)
PG.16.0_16.0.1	0.00494233	0.0704574	0.0701464	0.944077	-0.133154	0.143039	290	681	PG(16:0)/(16:0)
PG.16.0_16.1	-0.00076908	0.0707467	-0.0108709	0.991326	-0.139433	0.137894	290	681	PG(16:0)/(16:1)
PG.16.0_18.1	0.0268187	0.0698685	0.383845	0.701093	-0.110123	0.163761	290	681	PG(16:0)/(18:1)
PG.18.0_18.1	-0.0170306	0.0677875	-0.251234	0.801633	-0.149894	0.115833	290	681	PG(18:0)/(18:1)
PG.18.0_18.2	-0.0599225	0.0691386	-0.866701	0.386106	-0.195434	0.0755891	290	681	PG(18:0)/(18:2)
PG.18.0_18.2.1	-0.0632976	0.0691341	-0.915576	0.359889	-0.1988	0.0722053	290	681	PG(18:0)/(18:2)
PG.18.0_20.2	-0.184829	0.0692421	-2.66932	0.00760055	-0.320544	-0.0491147	290	681	PG(18:0)/(20:2)
PG.18.1_18.0	-0.0188949	0.0677096	-0.279058	0.7802	-0.151606	0.113816	290	681	PG(18:1)/(18:0)
PG.18.1_18.1.1	-0.0596885	0.0691463	-0.86322	0.388016	-0.195215	0.0758383	290	681	PG(18:1)/(18:1)
PG.18.1_18.2.1	-0.106827	0.0709803	-1.50502	0.13232	-0.245948	0.0322948	290	681	PG(18:1)/(18:2)
PI.16.0_16.0.1	0.112462	0.0703277	1.59911	0.109796	-0.0253804	0.250304	290	681	PI(16:0)/(16:0)
PI.16.0_16.1.1	0.141595	0.0704747	2.00916	0.04452	0.00346466	0.279725	290	681	PI(16:0)/(16:1)
PI.16.0_18.0	0.0825602	0.0698949	1.18121	0.237521	-0.0544338	0.219554	290	681	PI(16:0)/(18:0)
PI.16.0_18.1.1	0.107404	0.0708106	1.51678	0.129323	-0.031385	0.246193	290	681	PI(16:0)/(18:1)
PI.16.0_18.2.1	0.00484601	0.0711668	0.0680936	0.945711	-0.134641	0.144333	290	681	PI(16:0)/(18:2)
PI.16.0_20.3	0.0324426	0.0701647	0.462377	0.643811	-0.10508	0.169965	290	681	PI(16:0)/(20:3)
PI.16.0_20.4.1	0.0918392	0.0700642	1.31079	0.18993	-0.0454867	0.229165	290	681	PI(16:0)/(20:4)
PI.16.0_22.5.1	0.0317948	0.0705365	0.450756	0.652165	-0.106457	0.170046	290	681	PI(16:0)/(22:5)
PI.16.0_22.6	0.0290215	0.0684915	0.423723	0.671768	-0.105222	0.163265	290	681	PI(16:0)/(22:6)
PI.16.1_18.0.1	0.107106	0.0708065	1.51266	0.130366	-0.0316746	0.245887	290	681	PI(16:1)/(18:0)
PI.18.0_18.1	0.0817864	0.0716669	1.1412	0.253786	-0.0586808	0.222253	290	681	PI(18:0)/(18:1)
PI.18.0_18.2	-0.0280525	0.070588	-0.397412	0.691064	-0.166405	0.1103	290	681	PI(18:0)/(18:2)
PI.18.0_18.3	0.0274012	0.0702201	0.390218	0.696375	-0.11023	0.165033	290	681	PI(18:0)/(18:3)
PI.18.0_20.3.1	0.0530575	0.0706637	0.750845	0.452746	-0.0854434	0.191558	290	681	PI(18:0)/(20:3)
PI.18.0_20.4	0.0376417	0.0694304	0.54215	0.587716	-0.098442	0.173725	290	681	PI(18:0)/(20:4)
PI.18.0_22.5	0.0579222	0.0692529	0.836387	0.402937	-0.0778134	0.193658	290	681	PI(18:0)/(22:5)
PI.18.0_22.6	0.0809282	0.0686177	1.17941	0.238236	-0.0535625	0.215419	290	681	PI(18:0)/(22:6)
PI.18.1_18.1	-0.027991	0.0705884	-0.396538	0.691708	-0.166344	0.110362	290	681	PI(18:1)/(18:1)
PI.18.1_18.2.1	0.0261324	0.0702821	0.371822	0.710026	-0.11162	0.163885	289	676	PI(18:1)/(18:2)
PI.18.1_18.3	0.0914863	0.0701141	1.30482	0.191954	-0.0459373	0.22891	290	681	PI(18:1)/(18:3)
PI.18.1_20.4	0.0382787	0.0704716	0.54318	0.587006	-0.0998455	0.176403	290	681	PI(18:1)/(20:4)
PI.18.1_22.6	0.080449	0.0700105	1.1491	0.250516	-0.0567717	0.21767	290	681	PI(18:1)/(22:6)
PI.18.2_18.2	0.089889	0.0701201	1.28193	0.199867	-0.0475463	0.227324	290	681	PI(18:2)/(18:2)
PI.18.2_20.4.1	0.057393	0.0690194	0.831548	0.405664	-0.0778851	0.192671	290	681	PI(18:2)/(20:4)
PS.16.0_18.1	0.000303822	0.0685467	0.00443233	0.996464	-0.134048	0.134655	290	681	PS(16:0)/(18:1)
PS.16.0_20.4	0.123106	0.0711686	1.72978	0.0836703	-0.0163847	0.262596	290	681	PS(16:0)/(20:4)
PS.16.1_18.0	5.45444e-05	0.0685743	0.000795405	0.999365	-0.134351	0.13446	290	681	PS(16:1)/(18:0)
PS.18.0_18.0	0.0820183	0.0687519	1.19296	0.232885	-0.0527354	0.216772	290	681	PS(18:0)/(18:0)
PS.18.0_20.4	0.015266	0.0724617	0.210677	0.83314	-0.126759	0.157291	290	681	PS(18:0)/(20:4)
PS.18.0_22.5	0.0645673	0.0702928	0.918547	0.358332	-0.0732066	0.202341	290	681	PS(18:0)/(22:5)
PS.18.0_22.6.1	-0.0282704	0.0713555	-0.396191	0.691964	-0.168127	0.111586	290	681	PS(18:0)/(22:6)
PS.18.1_18.1	-0.0776217	0.070866	-1.09533	0.273372	-0.216519	0.0612756	290	681	PS(18:1)/(18:1)

### Sheet: Table S12
lipid	beta	se	z	p	ci_lower	ci_upper	n_case	n_control	anno
CE.17.0	0.0375102	0.0739261	0.507401	0.611873	-0.107385	0.182405	252	589	CE(17:0)
CE.18.2	0.0120116	0.0778801	0.154232	0.877427	-0.140633	0.164657	255	596	CE(18:2)
CE.20.4	0.0243595	0.0771957	0.315556	0.75234	-0.126944	0.175663	251	586	CE(20:4)
CE.20.5	0.05996	0.0801718	0.747894	0.454524	-0.0971768	0.217097	234	552	CE(20:5)
CE.22.6	0.0352021	0.0754165	0.46677	0.640665	-0.112614	0.183018	255	594	CE(22:6)
Cer.d16.0_24.1	0.00844102	0.0774781	0.108947	0.913244	-0.143416	0.160298	255	596	Cer(d16:0)/(24:1)
Cer.d16.0_25.2	-0.0250697	0.0744027	-0.336946	0.736157	-0.170899	0.12076	255	596	Cer(d16:0)/(25:2)
Cer.d16.1_24.0	0.00576592	0.0774466	0.0744502	0.940652	-0.146029	0.157561	255	596	Cer(d16:1)/(24:0)
Cer.d16.1_24.1	-0.0114017	0.0750909	-0.151838	0.879315	-0.15858	0.135777	255	596	Cer(d16:1)/(24:1)
Cer.d16.1_25.0	0.0355509	0.0769522	0.461987	0.64409	-0.115275	0.186377	255	596	Cer(d16:1)/(25:0)
Cer.d17.0_21.1	0.0433025	0.0786421	0.550627	0.581889	-0.110836	0.197441	236	551	Cer(d17:0)/(21:1)
Cer.d17.0_23.1	0.00573156	0.0774434	0.0740096	0.941003	-0.146057	0.157521	255	596	Cer(d17:0)/(23:1)
Cer.d17.0_24.1	0.0347689	0.0769517	0.451828	0.651393	-0.116056	0.185594	255	596	Cer(d17:0)/(24:1)
Cer.d17.0_24.2	-0.0248028	0.0743807	-0.333457	0.738789	-0.170589	0.120983	255	596	Cer(d17:0)/(24:2)
Cer.d17.0_25.1	0.0442797	0.0769109	0.575728	0.564799	-0.106466	0.195025	255	596	Cer(d17:0)/(25:1)
Cer.d17.0_25.2	-0.00671475	0.0756227	-0.0887927	0.929247	-0.154935	0.141506	255	596	Cer(d17:0)/(25:2)
Cer.d17.0_26.0	-0.0118912	0.0769879	-0.154455	0.877251	-0.162787	0.139005	253	589	Cer(d17:0)/(26:0)
Cer.d17.0_26.1	0.00516789	0.0782671	0.0660289	0.947355	-0.148236	0.158571	255	596	Cer(d17:0)/(26:1)
Cer.d17.0_26.2	0.026893	0.0755563	0.355933	0.721891	-0.121197	0.174983	255	596	Cer(d17:0)/(26:2)
Cer.d17.0_27.1	-0.01811	0.0755017	-0.239862	0.810437	-0.166093	0.129873	255	596	Cer(d17:0)/(27:1)
Cer.d17.1_22.1	-0.00738739	0.0804308	-0.0918478	0.926819	-0.165032	0.150257	241	559	Cer(d17:1)/(22:1)
Cer.d17.1_23.0	0.00626177	0.077444	0.0808554	0.935557	-0.145528	0.158052	255	596	Cer(d17:1)/(23:0)
Cer.d17.1_23.4	-0.00515318	0.074945	-0.0687595	0.945181	-0.152045	0.141739	255	596	Cer(d17:1)/(23:4)
Cer.d17.1_24.0	0.0355509	0.0769522	0.461987	0.64409	-0.115275	0.186377	255	596	Cer(d17:1)/(24:0)
Cer.d17.1_24.1	-0.0248028	0.0743807	-0.333457	0.738789	-0.170589	0.120983	255	596	Cer(d17:1)/(24:1)
Cer.d17.1_25.1	-0.00671475	0.0756227	-0.0887927	0.929247	-0.154935	0.141506	255	596	Cer(d17:1)/(25:1)
Cer.d17.1_25.2	0.0668047	0.0748783	0.892178	0.372298	-0.0799567	0.213566	255	596	Cer(d17:1)/(25:2)
Cer.d17.1_26.1	0.030399	0.0754029	0.403154	0.686835	-0.117391	0.178189	255	596	Cer(d17:1)/(26:1)
Cer.d17.1_27.2	-0.000830686	0.077949	-0.0106568	0.991497	-0.153611	0.151949	253	590	Cer(d17:1)/(27:2)
Cer.d18.0_22.2	0.00266005	0.0746401	0.0356384	0.971571	-0.143635	0.148955	255	596	Cer(d18:0)/(22:2)
Cer.d18.0_23.2	-0.0247483	0.0743725	-0.332761	0.739315	-0.170518	0.121022	255	596	Cer(d18:0)/(23:2)
Cer.d18.0_24.0	0.0631616	0.0779304	0.810487	0.41766	-0.089582	0.215905	255	592	Cer(d18:0)/(24:0)
Cer.d18.0_25.0	0.12367	0.0820549	1.50716	0.131771	-0.037158	0.284497	224	537	Cer(d18:0)/(25:0)
Cer.d18.0_25.1	0.00516789	0.0782671	0.0660289	0.947355	-0.148236	0.158571	255	596	Cer(d18:0)/(25:1)
Cer.d18.0_25.2	-0.0745227	0.0738791	-1.00871	0.313113	-0.219326	0.0702804	255	596	Cer(d18:0)/(25:2)
Cer.d18.1_26.0	-0.0227887	0.0754279	-0.302125	0.762557	-0.170627	0.12505	253	595	Cer(d18:1)/(26:0)
Cer.d18.2_21.0	-0.00375766	0.0814761	-0.0461198	0.963215	-0.163451	0.155936	237	540	Cer(d18:2)/(21:0)
Cer.d18.2_22.0	-0.00316643	0.0748868	-0.0422828	0.966273	-0.149945	0.143612	255	596	Cer(d18:2)/(22:0)
Cer.d18.2_23.0	-0.0248028	0.0743807	-0.333457	0.738789	-0.170589	0.120983	255	596	Cer(d18:2)/(23:0)
Cer.d18.2_24.0	-0.00671475	0.0756227	-0.0887927	0.929247	-0.154935	0.141506	255	596	Cer(d18:2)/(24:0)
Cer.d18.2_24.1	0.0614315	0.074813	0.821133	0.41157	-0.085202	0.208065	255	596	Cer(d18:2)/(24:1)
Cer.d18.2_25.0	0.0446293	0.0757836	0.588905	0.555925	-0.103906	0.193165	255	596	Cer(d18:2)/(25:0)
Cer.d18.2_26.1	-0.0142411	0.0784321	-0.181573	0.855918	-0.167968	0.139486	251	590	Cer(d18:2)/(26:1)
Cer.d19.0_21.1	0.00368562	0.0774573	0.0475826	0.962049	-0.148131	0.155502	255	596	Cer(d19:0)/(21:1)
Cer.d19.1_24.0	0.00503671	0.0782658	0.064354	0.948688	-0.148364	0.158438	255	596	Cer(d19:1)/(24:0)
Cer.d19.1_24.1	0.0236219	0.0756171	0.312389	0.754745	-0.124588	0.171831	255	596	Cer(d19:1)/(24:1)
Cer.d19.2_24.0	0.0226944	0.0755927	0.30022	0.76401	-0.125467	0.170856	255	596	Cer(d19:2)/(24:0)
Cer.d20.1_20.0	-0.0476722	0.0765421	-0.622823	0.533401	-0.197695	0.10235	255	596	Cer(d20:1)/(20:0)
Cer.d20.1_22.0	0.0327136	0.0767408	0.426287	0.669899	-0.117698	0.183126	255	596	Cer(d20:1)/(22:0)
Cer.d22.0_18.1	0.00599883	0.0774438	0.0774605	0.938257	-0.145791	0.157789	255	596	Cer(d22:0)/(18:1)
Cer.d22.0_18.2	-0.113214	0.0758192	-1.49321	0.135381	-0.26182	0.0353913	255	596	Cer(d22:0)/(18:2)
Cer.d18.1_12.0	-0.0343676	0.075954	-0.452479	0.650924	-0.183237	0.114502	255	596	Cer(d18:1)/(12:0)
Cer.d18.1_14.0	-0.0571916	0.0779639	-0.733565	0.463214	-0.210001	0.0956176	251	576	Cer(d18:1)/(14:0)
Cer.d18.1_16.0	-0.0256961	0.0763245	-0.336669	0.736366	-0.175292	0.1239	255	596	Cer(d18:1)/(16:0)
Cer.d18.1_18.0	0.127698	0.0757331	1.68615	0.0917661	-0.0207392	0.276135	246	577	Cer(d18:1)/(18:0)
Cer.d18.1_20.0	0.0666801	0.0774101	0.861388	0.389024	-0.0850436	0.218404	251	588	Cer(d18:1)/(20:0)
Cer.d18.1_20.1	-0.0134183	0.076088	-0.176352	0.860017	-0.162551	0.135714	253	592	Cer(d18:1)/(20:1)
Cer.d18.1_22.0	0.00516262	0.0776454	0.0664897	0.946988	-0.147022	0.157348	255	594	Cer(d18:1)/(22:0)
Cer.d18.1_22.1	0.0132287	0.0754111	0.175422	0.860748	-0.134577	0.161034	255	596	Cer(d18:1)/(22:1)
Cer.d18.1_23.0	0.0264662	0.0766507	0.345284	0.729881	-0.123769	0.176702	255	596	Cer(d18:1)/(23:0)
Cer.d18.1_23.1	-0.0283839	0.0745809	-0.380579	0.703515	-0.174563	0.117795	255	596	Cer(d18:1)/(23:1)
Cer.d18.1_24.0	0.0382138	0.0770449	0.495994	0.619899	-0.112794	0.189222	255	596	Cer(d18:1)/(24:0)
Cer.d18.1_24.1	-0.0294488	0.0753469	-0.390843	0.695913	-0.177129	0.118231	255	596	Cer(d18:1)/(24:1)
Cer.d18.1_24.2	0.0526504	0.0749958	0.702045	0.482651	-0.0943414	0.199642	255	596	Cer(d18:1)/(24:2)
Cer.d18.1_25.0	0.00186965	0.0780458	0.0239559	0.980888	-0.1511	0.154839	255	596	Cer(d18:1)/(25:0)
Cer.d18.1_25.1	0.104421	0.0769621	1.35678	0.174851	-0.0464251	0.255266	255	596	Cer(d18:1)/(25:1)
DG.16.0_16.1	-0.0459536	0.0790957	-0.580987	0.561249	-0.200981	0.109074	221	523	DG(16:0)/(16:1)
DG.16.0_18.1	0.0684111	0.0721972	0.947558	0.343354	-0.0730955	0.209918	255	595	DG(16:0)/(18:1)
DG.16.0_18.2	-0.000562667	0.0757091	-0.00743196	0.99407	-0.148953	0.147827	255	596	DG(16:0)/(18:2)
DG.16.0_20.1	-0.0175203	0.0756713	-0.231532	0.816902	-0.165836	0.130795	242	563	DG(16:0)/(20:1)
DG.16.0_20.4	-0.0390755	0.0757395	-0.515919	0.605911	-0.187525	0.109374	247	578	DG(16:0)/(20:4)
DG.16.0_22.5	-0.0777277	0.0755262	-1.02915	0.30341	-0.225759	0.0703037	255	595	DG(16:0)/(22:5)
DG.16.1_18.0	0.0684111	0.0721972	0.947558	0.343354	-0.0730955	0.209918	255	595	DG(16:1)/(18:0)
DG.16.1_18.1	-0.000562667	0.0757091	-0.00743196	0.99407	-0.148953	0.147827	255	596	DG(16:1)/(18:1)
DG.17.0_18.0	0.119992	0.0753284	1.59292	0.111179	-0.0276517	0.267636	255	590	DG(17:0)/(18:0)
DG.18.0_18.0	0.153852	0.0847786	1.81475	0.0695629	-0.0123144	0.320018	200	489	DG(18:0)/(18:0)
DG.18.0_18.1	-0.0187199	0.0756417	-0.24748	0.804536	-0.166978	0.129538	242	561	DG(18:0)/(18:1)
DG.18.0_18.2	0.0349966	0.0748516	0.467546	0.640109	-0.111713	0.181706	255	596	DG(18:0)/(18:2)
DG.18.0_20.4	0.0210111	0.0804863	0.261052	0.794052	-0.136742	0.178764	228	537	DG(18:0)/(20:4)
DG.18.1_18.1	0.0349966	0.0748516	0.467546	0.640109	-0.111713	0.181706	255	596	DG(18:1)/(18:1)
DG.18.1_18.2	-0.0292475	0.0751626	-0.389123	0.697185	-0.176566	0.118071	255	596	DG(18:1)/(18:2)
DG.18.1_20.4	-0.0782643	0.0754873	-1.03679	0.299835	-0.226219	0.0696908	255	595	DG(18:1)/(20:4)
DG.18.1_22.6	-0.0202001	0.0772045	-0.261644	0.793596	-0.171521	0.131121	253	582	DG(18:1)/(22:6)
DG.18.2_18.2	-0.0542995	0.0767451	-0.70753	0.479237	-0.20472	0.096121	254	596	DG(18:2)/(18:2)
DG.18.2_20.3	-0.0822234	0.0752681	-1.09241	0.274654	-0.229749	0.0653021	255	595	DG(18:2)/(20:3)
DG.18.2_22.5	-0.0207346	0.0772083	-0.268554	0.788273	-0.172063	0.130594	253	582	DG(18:2)/(22:5)
HexCer.d18.2_24.0	0.0448389	0.075747	0.591957	0.55388	-0.103625	0.193303	255	596	HexCer(d18:2)/(24:0)
HexCer.d17.0_25.1	0.0418406	0.0757191	0.552576	0.580554	-0.106569	0.19025	255	596	HexCer(d17:0)/(25:1)
HexCer.d17.0_25.2	-0.0047906	0.0749175	-0.0639451	0.949014	-0.151629	0.142048	255	596	HexCer(d17:0)/(25:2)
HexCer.d17.0_25.3	-0.0105573	0.074497	-0.141714	0.887306	-0.156571	0.135457	255	596	HexCer(d17:0)/(25:3)
HexCer.d17.1_25.1	-0.00300894	0.074308	-0.0404929	0.9677	-0.148653	0.142635	255	596	HexCer(d17:1)/(25:1)
HexCer.d17.1_25.2	0.0101413	0.0750315	0.13516	0.892485	-0.136921	0.157203	255	596	HexCer(d17:1)/(25:2)
HexCer.d18.1_22.0	0.0184649	0.0758478	0.243447	0.807659	-0.130197	0.167127	254	596	HexCer(d18:1)/(22:0)
HexCer.d18.1_24.0	0.0418406	0.0757191	0.552576	0.580554	-0.106569	0.19025	255	596	HexCer(d18:1)/(24:0)
HexCer.d18.1_24.1	-0.00981075	0.074318	-0.13201	0.894976	-0.155474	0.135853	255	596	HexCer(d18:1)/(24:1)
HexCer.d18.1_24.2	-0.0110738	0.0743758	-0.14889	0.88164	-0.15685	0.134703	255	596	HexCer(d18:1)/(24:2)
LPC.12.0	-0.0508243	0.0762068	-0.666926	0.504819	-0.20019	0.098541	255	596	LPC(12:0)
LPC.14.0	-0.0351713	0.0786261	-0.447324	0.654641	-0.189279	0.118936	255	596	LPC(14:0)
LPC.14.1	0.102467	0.0757265	1.35312	0.176016	-0.0459566	0.250891	255	596	LPC(14:1)
LPC.15.0	-0.0346593	0.0770565	-0.449791	0.652861	-0.18569	0.116371	255	596	LPC(15:0)
LPC.15.1	0.0121365	0.0774326	0.156737	0.875452	-0.139631	0.163904	255	596	LPC(15:1)
LPC.16.0	0.0358034	0.076345	0.468969	0.639092	-0.113833	0.18544	256	598	LPC(16:0)
LPC.16.1	0.110016	0.076031	1.44699	0.147899	-0.0390045	0.259037	255	596	LPC(16:1)
LPC.16.2	-0.057739	0.0764255	-0.755494	0.449952	-0.207533	0.0920549	255	596	LPC(16:2)
LPC.17.0	-0.0510922	0.0753375	-0.678178	0.497659	-0.198754	0.0965693	255	596	LPC(17:0)
LPC.17.1	0.0335195	0.0774186	0.432965	0.66504	-0.118221	0.18526	255	596	LPC(17:1)
LPC.17.2	0.0577417	0.0768436	0.751418	0.452401	-0.0928718	0.208355	254	593	LPC(17:2)
LPC.18.0	-0.0376258	0.0759135	-0.495641	0.620148	-0.186416	0.111165	255	597	LPC(18:0)
LPC.18.1	0.0467375	0.0757636	0.616886	0.53731	-0.101759	0.195234	256	598	LPC(18:1)
LPC.18.2	-0.0345482	0.0745371	-0.463504	0.643003	-0.180641	0.111545	256	598	LPC(18:2)
LPC.18.3	-0.0451969	0.078412	-0.576403	0.564343	-0.198884	0.108491	255	596	LPC(18:3)
LPC.19.0	-0.081745	0.0739395	-1.10557	0.268914	-0.226666	0.0631764	255	596	LPC(19:0)
LPC.19.1	-0.0169178	0.0757412	-0.223363	0.823253	-0.165371	0.131535	255	596	LPC(19:1)
LPC.20.0	-0.0967962	0.073158	-1.32311	0.185798	-0.240186	0.0465934	255	596	LPC(20:0)
LPC.20.1	-0.022006	0.0747941	-0.29422	0.768589	-0.168602	0.124591	255	596	LPC(20:1)
LPC.20.2	0.00952782	0.0768685	0.12395	0.901355	-0.141134	0.16019	255	596	LPC(20:2)
LPC.20.3	0.0386948	0.0771597	0.50149	0.616026	-0.112538	0.189928	255	596	LPC(20:3)
LPC.20.4	0.00438254	0.0766973	0.0571408	0.954433	-0.145944	0.154709	255	596	LPC(20:4)
LPC.20.5	-0.0488297	0.0744898	-0.655521	0.512132	-0.19483	0.0971704	255	596	LPC(20:5)
LPC.22.0	-0.137364	0.0728806	-1.88478	0.05946	-0.28021	0.00548232	253	595	LPC(22:0)
LPC.22.1	-0.0805827	0.0765874	-1.05217	0.292723	-0.230694	0.0695287	244	575	LPC(22:1)
LPC.22.4	0.0803519	0.0772161	1.04061	0.298057	-0.0709917	0.231695	255	596	LPC(22:4)
LPC.22.5	-0.0153157	0.0770717	-0.198721	0.842481	-0.166376	0.135745	255	596	LPC(22:5)
LPC.22.6	-0.032872	0.0765436	-0.429454	0.667593	-0.182897	0.117154	255	596	LPC(22:6)
LPC.24.0	-0.0972634	0.0740109	-1.31418	0.188786	-0.242325	0.0477979	255	596	LPC(24:0)
LPC.24.1	-0.0489948	0.0760055	-0.644621	0.519173	-0.197966	0.0999761	254	589	LPC(24:1)
LPC.26.0	-0.0773507	0.072802	-1.06248	0.288018	-0.220043	0.0653412	255	594	LPC(26:0)
LPC.O.16.0e	-0.0468051	0.0769151	-0.60853	0.542836	-0.197559	0.103949	255	596	LPC-O(16:0e)
LPC.O.16.0p	0.00576302	0.0755289	0.0763022	0.939179	-0.142274	0.1538	255	596	LPC-O(16:0p)
LPC.O.18.0e	-0.0309249	0.0761745	-0.405975	0.684761	-0.180227	0.118377	255	596	LPC-O(18:0e)
LPC.O.18.0p	-0.0184943	0.0756925	-0.244334	0.806972	-0.166852	0.129863	255	596	LPC-O(18:0p)
LPC.O.18.1p	-0.0315767	0.0752817	-0.419448	0.674889	-0.179129	0.115975	255	596	LPC-O(18:1p)
LPC.O.18.2p	0.074187	0.0769141	0.964544	0.334773	-0.0765646	0.224939	255	596	LPC-O(18:2p)
LPC.O.20.0e	-0.0458738	0.0752246	-0.609825	0.541978	-0.193314	0.101566	253	596	LPC-O(20:0e)
LPE.15.0	0.0273643	0.0766645	0.356936	0.72114	-0.122898	0.177627	255	596	LPE(15:0)
LPE.16.0	0.0277413	0.075802	0.365971	0.714387	-0.120831	0.176313	255	596	LPE(16:0)
LPE.16.1	0.0834738	0.0762494	1.09475	0.273628	-0.0659751	0.232923	255	592	LPE(16:1)
LPE.17.1	0.063079	0.0769457	0.819785	0.412338	-0.0877347	0.213893	255	596	LPE(17:1)
LPE.18.0	0.0126772	0.0764331	0.16586	0.868267	-0.137132	0.162486	255	596	LPE(18:0)
LPE.18.1	-0.0131444	0.077103	-0.170478	0.864634	-0.164266	0.137977	255	596	LPE(18:1)
LPE.18.2	-0.0476048	0.0773234	-0.615658	0.53812	-0.199159	0.103949	255	596	LPE(18:2)
LPE.20.1	-0.0317942	0.082844	-0.383784	0.701139	-0.194169	0.13058	210	504	LPE(20:1)
LPE.20.3	0.0287247	0.0763081	0.376431	0.706597	-0.120839	0.178289	255	596	LPE(20:3)
LPE.20.4	-0.0185852	0.0773993	-0.240121	0.810237	-0.170288	0.133118	255	596	LPE(20:4)
LPE.20.5	0.021507	0.0771938	0.278611	0.780544	-0.129793	0.172807	255	596	LPE(20:5)
LPE.22.4	-0.0538946	0.0768023	-0.701732	0.482846	-0.204427	0.0966378	254	596	LPE(22:4)
LPE.22.5	-0.106751	0.0774789	-1.37781	0.168263	-0.25861	0.0451078	255	593	LPE(22:5)
LPE.22.6	-0.0656814	0.0760576	-0.863575	0.387822	-0.214754	0.0833914	255	596	LPE(22:6)
PC.14.0_14.0	-0.0485952	0.0776373	-0.625926	0.531364	-0.200764	0.103574	255	596	PC(14:0)/(14:0)
PC.14.0_16.0	-0.0382663	0.0755034	-0.506815	0.612285	-0.186253	0.10972	255	596	PC(14:0)/(16:0)
PC.14.0_18.2	-0.0477708	0.0755909	-0.631966	0.527409	-0.195929	0.100387	255	596	PC(14:0)/(18:2)
PC.15.0_16.0	-0.00823057	0.0756726	-0.108766	0.913388	-0.156549	0.140088	255	596	PC(15:0)/(16:0)
PC.16.0_16.0	0.0219085	0.075485	0.290237	0.771635	-0.126042	0.169859	255	598	PC(16:0)/(16:0)
PC.16.0_16.1	0.0993874	0.0735889	1.35058	0.176831	-0.0448469	0.243622	255	597	PC(16:0)/(16:1)
PC.16.0_17.0	0.0457679	0.07486	0.61138	0.540948	-0.100958	0.192493	255	596	PC(16:0)/(17:0)
PC.16.0_18.0	-0.0357484	0.0760657	-0.469967	0.638379	-0.184837	0.11334	255	597	PC(16:0)/(18:0)
PC.16.0_18.2	-0.0430492	0.0761448	-0.56536	0.571829	-0.192293	0.106195	256	598	PC(16:0)/(18:2)
PC.16.0_18.3	-0.0225263	0.0743207	-0.303095	0.761817	-0.168195	0.123142	255	597	PC(16:0)/(18:3)
PC.16.0_20.3	-0.0177007	0.0750364	-0.235895	0.813514	-0.164772	0.129371	256	598	PC(16:0)/(20:3)
PC.16.0_20.4	-0.00263185	0.0738359	-0.0356446	0.971566	-0.14735	0.142087	256	598	PC(16:0)/(20:4)
PC.16.0_20.5	0.0143537	0.0735682	0.195108	0.845309	-0.12984	0.158547	256	598	PC(16:0)/(20:5)
PC.16.0_22.4	-0.0153705	0.0732938	-0.20971	0.833894	-0.159026	0.128285	256	598	PC(16:0)/(22:4)
PC.16.0_22.5	-0.0353155	0.0758753	-0.465442	0.641615	-0.184031	0.1134	256	598	PC(16:0)/(22:5)
PC.16.0_22.6	0.0278697	0.0733388	0.380013	0.703936	-0.115874	0.171614	256	598	PC(16:0)/(22:6)
PC.16.1_18.2	-0.0219446	0.074191	-0.295786	0.767394	-0.167359	0.12347	255	597	PC(16:1)/(18:2)
PC.16.1_20.4	0.0143537	0.0735682	0.195108	0.845309	-0.12984	0.158547	256	598	PC(16:1)/(20:4)
PC.16.1_20.5	-0.0176237	0.0741822	-0.237573	0.812212	-0.163021	0.127773	255	596	PC(16:1)/(20:5)
PC.16.1_22.6	-0.0476066	0.0748897	-0.63569	0.524979	-0.19439	0.0991772	255	596	PC(16:1)/(22:6)
PC.17.0_18.2	-0.0807101	0.0740352	-1.09016	0.275644	-0.225819	0.0643989	255	597	PC(17:0)/(18:2)
PC.17.0_22.6	-0.0328166	0.0735194	-0.446366	0.655333	-0.176915	0.111281	255	596	PC(17:0)/(22:6)
PC.17.1_18.2	-0.0885913	0.0761806	-1.16291	0.244866	-0.237905	0.0607228	255	596	PC(17:1)/(18:2)
PC.17.1_20.4	-0.0309071	0.0738876	-0.418299	0.675728	-0.175727	0.113913	255	597	PC(17:1)/(20:4)
PC.17.1_22.5	-0.0434716	0.0730699	-0.594931	0.551889	-0.186689	0.0997454	255	595	PC(17:1)/(22:5)
PC.18.0_18.0	-0.00372737	0.0777111	-0.0479645	0.961745	-0.156041	0.148586	253	594	PC(18:0)/(18:0)
PC.18.0_18.1	0.0411041	0.0753223	0.545709	0.585266	-0.106528	0.188736	256	598	PC(18:0)/(18:1)
PC.18.0_18.2	-0.0398543	0.0753317	-0.529051	0.59677	-0.187504	0.107796	256	598	PC(18:0)/(18:2)
PC.18.0_20.3	0.0120879	0.0746725	0.161879	0.871401	-0.13427	0.158446	256	598	PC(18:0)/(20:3)
PC.18.0_20.4	-0.0153705	0.0732938	-0.20971	0.833894	-0.159026	0.128285	256	598	PC(18:0)/(20:4)
PC.18.0_22.4	0.0443255	0.075697	0.585565	0.558168	-0.104041	0.192692	255	596	PC(18:0)/(22:4)
PC.18.0_22.5	-0.0234492	0.0765865	-0.306179	0.759468	-0.173559	0.12666	255	597	PC(18:0)/(22:5)
PC.18.0_24.4	0.0678018	0.0770362	0.880129	0.378789	-0.0831891	0.218793	255	596	PC(18:0)/(24:4)
PC.18.1_18.2	-0.0170493	0.0750324	-0.227225	0.820249	-0.164113	0.130014	256	598	PC(18:1)/(18:2)
PC.18.1_20.4	0.0379767	0.073643	0.515686	0.606073	-0.106364	0.182317	256	598	PC(18:1)/(20:4)
PC.18.1_22.5	0.0233953	0.0738986	0.316587	0.751557	-0.121446	0.168237	255	598	PC(18:1)/(22:5)
PC.18.1_22.6	-0.000329417	0.0714793	-0.00460857	0.996323	-0.140429	0.13977	255	596	PC(18:1)/(22:6)
PC.18.2_18.2	-0.0737491	0.0728025	-1.013	0.311059	-0.216442	0.0689438	256	598	PC(18:2)/(18:2)
PC.18.2_19.0	-0.0514605	0.0749856	-0.686271	0.492542	-0.198432	0.0955113	255	596	PC(18:2)/(19:0)
PC.18.2_19.1	-0.036987	0.0765677	-0.483063	0.629051	-0.18706	0.113086	255	596	PC(18:2)/(19:1)
PC.18.2_20.1	0.0102549	0.0747555	0.137179	0.89089	-0.136266	0.156776	256	598	PC(18:2)/(20:1)
PC.18.2_20.3	0.0125469	0.0739671	0.169628	0.865302	-0.132429	0.157522	256	597	PC(18:2)/(20:3)
PC.18.2_20.4	0.00499273	0.0743699	0.0671338	0.946475	-0.140772	0.150758	256	598	PC(18:2)/(20:4)
PC.18.2_20.5	-0.0756959	0.0756587	-1.00049	0.317073	-0.223987	0.0725952	255	596	PC(18:2)/(20:5)
PC.18.2_22.6	-0.0593455	0.0733344	-0.809246	0.418374	-0.203081	0.0843898	255	596	PC(18:2)/(22:6)
PC.19.0_20.4	-0.0986807	0.0755001	-1.30703	0.191204	-0.246661	0.0492995	255	596	PC(19:0)/(20:4)
PC.20.1_22.6	-0.0379286	0.0743159	-0.51037	0.609792	-0.183588	0.107731	255	596	PC(20:1)/(22:6)
PC.20.2_20.4	0.0414771	0.0742497	0.558616	0.576424	-0.104052	0.187007	255	598	PC(20:2)/(20:4)
PC.20.4_20.4	-0.00810285	0.0750107	-0.108023	0.913978	-0.155124	0.138918	255	596	PC(20:4)/(20:4)
PC.20.4_22.6	-0.0571976	0.0746616	-0.766091	0.443622	-0.203534	0.0891391	255	596	PC(20:4)/(22:6)
PC.O.14.0_16.0p	0.03169	0.0760676	0.416603	0.676969	-0.117403	0.180783	255	596	PC-O(14:0)/(16:0p)
PC.O.16.0_16.0e	0.00772039	0.0769026	0.100392	0.920033	-0.143009	0.158449	255	596	PC-O(16:0)/(16:0e)
PC.O.16.0_16.0p	0.0663806	0.0762919	0.870087	0.384253	-0.0831515	0.215913	255	596	PC-O(16:0)/(16:0p)
PC.O.16.0e_20.3	-0.101065	0.0772439	-1.30839	0.190741	-0.252463	0.0503329	255	596	PC-O(16:0e)/(20:3)
PC.O.16.0e_20.4	-0.0453745	0.0767414	-0.591264	0.554344	-0.195788	0.105039	255	597	PC-O(16:0e)/(20:4)
PC.O.16.0e_22.6	-0.0620678	0.0761755	-0.8148	0.415187	-0.211372	0.0872362	255	596	PC-O(16:0e)/(22:6)
PC.O.16.0p_18.2	-0.066756	0.0720149	-0.926975	0.353939	-0.207905	0.0743932	255	597	PC-O(16:0p)/(18:2)
PC.O.16.0p_20.4	0.0250669	0.0758325	0.330556	0.74098	-0.123565	0.173699	255	597	PC-O(16:0p)/(20:4)
PC.O.16.0p_20.5	-0.0171549	0.0758075	-0.226296	0.820971	-0.165738	0.131428	255	596	PC-O(16:0p)/(20:5)
PC.O.16.0p_22.4	0.130451	0.0773771	1.68591	0.0918127	-0.0212081	0.28211	255	596	PC-O(16:0p)/(22:4)
PC.O.16.1_16.0e	0.0646478	0.0762463	0.847882	0.396504	-0.0847949	0.214091	255	596	PC-O(16:1)/(16:0e)
PC.O.16.1_16.0p	0.136449	0.0703432	1.93975	0.0524097	-0.00142421	0.274321	255	596	PC-O(16:1)/(16:0p)
PC.O.16.1e_22.4	-0.00236666	0.0747269	-0.0316708	0.974735	-0.148831	0.144098	255	596	PC-O(16:1e)/(22:4)
PC.O.16.1e_22.5	0.0558844	0.0747484	0.747633	0.454682	-0.0906225	0.202391	255	596	PC-O(16:1e)/(22:5)
PC.O.16.1e_22.6	0.0272777	0.0743335	0.366963	0.713647	-0.118416	0.172971	255	596	PC-O(16:1e)/(22:6)
PC.O.17.0e_20.4	0.0273625	0.0755251	0.362297	0.71713	-0.120667	0.175392	255	596	PC-O(17:0e)/(20:4)
PC.O.18.0e_20.4	-0.0348374	0.0763888	-0.456053	0.648352	-0.184559	0.114885	255	597	PC-O(18:0e)/(20:4)
PC.O.18.0p_20.4	-0.0726526	0.0752613	-0.965339	0.334375	-0.220165	0.0748595	255	597	PC-O(18:0p)/(20:4)
PC.O.18.0p_22.5	-0.0787204	0.0718896	-1.09502	0.273509	-0.219624	0.0621832	255	596	PC-O(18:0p)/(22:5)
PC.O.18.0p_22.6	-0.0231401	0.0713714	-0.324221	0.745771	-0.163028	0.116748	255	596	PC-O(18:0p)/(22:6)
PC.O.18.1e_20.3	-0.0344964	0.0760478	-0.453615	0.650106	-0.18355	0.114557	255	597	PC-O(18:1e)/(20:3)
PC.O.18.1p_20.4	0.0396769	0.0720532	0.550661	0.581866	-0.101547	0.180901	255	596	PC-O(18:1p)/(20:4)
PC.O.18.2e_22.6	-0.0109744	0.0711814	-0.154175	0.877472	-0.15049	0.128541	255	596	PC-O(18:2e)/(22:6)
PC.O.20.0_20.6e	-0.00449943	0.0764871	-0.058826	0.953091	-0.154414	0.145415	255	596	PC-O(20:0)/(20:6e)
PC.O.20.1_20.6p	-0.040918	0.0747932	-0.547082	0.584323	-0.187513	0.105677	255	596	PC-O(20:1)/(20:6p)
PC.O.20.3_20.5e	-0.0109744	0.0711814	-0.154175	0.877472	-0.15049	0.128541	255	596	PC-O(20:3)/(20:5e)
PC.O.20.4_22.1e	-0.00888032	0.0756579	-0.117375	0.906563	-0.15717	0.139409	255	596	PC-O(20:4)/(22:1e)
PE.16.0_18.2	0.0667459	0.0778731	0.857111	0.391384	-0.0858853	0.219377	255	596	PE(16:0)/(18:2)
PE.16.0_18.3	0.0219945	0.0770705	0.285381	0.775352	-0.129064	0.173053	254	593	PE(16:0)/(18:3)
PE.16.0_20.3	0.0652159	0.0774041	0.842538	0.399487	-0.0864961	0.216928	255	596	PE(16:0)/(20:3)
PE.16.0_20.4	0.0948291	0.0758125	1.25084	0.210994	-0.0537635	0.243422	255	596	PE(16:0)/(20:4)
PE.16.0_20.5	0.0616866	0.0748212	0.824453	0.409682	-0.084963	0.208336	255	596	PE(16:0)/(20:5)
PE.16.0_22.5	0.0329932	0.0765592	0.43095	0.666505	-0.117063	0.183049	255	596	PE(16:0)/(22:5)
PE.16.0_22.6	0.0157117	0.075593	0.207846	0.83535	-0.132451	0.163874	255	596	PE(16:0)/(22:6)
PE.16.1_18.2	0.0236957	0.0770811	0.307413	0.758529	-0.127383	0.174775	254	593	PE(16:1)/(18:2)
PE.18.0_18.2	0.0269523	0.0775541	0.347529	0.728194	-0.125054	0.178958	255	596	PE(18:0)/(18:2)
PE.18.0_20.4	0.0741566	0.0760413	0.975216	0.329453	-0.0748843	0.223198	255	598	PE(18:0)/(20:4)
PE.18.1_18.0	-0.0175395	0.0764645	-0.22938	0.818573	-0.16741	0.132331	253	594	PE(18:1)/(18:0)
PE.18.1_18.1	0.0113503	0.0777194	0.146042	0.883889	-0.14098	0.16368	255	596	PE(18:1)/(18:1)
PE.18.1_18.2	-0.00206344	0.0772707	-0.0267041	0.978696	-0.153514	0.149387	255	596	PE(18:1)/(18:2)
PE.18.1_20.4	0.00819562	0.0767579	0.106772	0.91497	-0.14225	0.158641	255	596	PE(18:1)/(20:4)
PE.O.16.0p_18.1	0.0127396	0.0772661	0.16488	0.869039	-0.138702	0.164181	255	596	PE-O(16:0p)/(18:1)
PE.O.16.0p_18.2	-0.127329	0.078687	-1.61817	0.105627	-0.281555	0.0268978	255	596	PE-O(16:0p)/(18:2)
PE.O.16.0p_20.3	-0.130276	0.0755644	-1.72404	0.0847003	-0.278383	0.01783	255	596	PE-O(16:0p)/(20:3)
PE.O.16.0p_22.4	-0.0291979	0.0758073	-0.38516	0.700119	-0.17778	0.119384	255	597	PE-O(16:0p)/(22:4)
PE.O.16.0p_22.5	-0.0207313	0.0776091	-0.267125	0.789373	-0.172845	0.131383	255	596	PE-O(16:0p)/(22:5)
PE.O.16.0p_22.6	0.0400394	0.0746802	0.536144	0.591859	-0.106334	0.186413	255	596	PE-O(16:0p)/(22:6)
PE.O.16.1_18.1p	-0.127329	0.078687	-1.61817	0.105627	-0.281555	0.0268978	255	596	PE-O(16:1)/(18:1p)
PE.O.17.0p_18.2	-0.0641618	0.0791695	-0.810436	0.41769	-0.219334	0.0910105	254	592	PE-O(17:0p)/(18:2)
PE.O.18.0p_20.3	0.0772951	0.077594	0.996148	0.319178	-0.0747892	0.229379	255	596	PE-O(18:0p)/(20:3)
PE.O.18.0p_20.4	-0.0069658	0.0766185	-0.0909154	0.92756	-0.157138	0.143207	255	597	PE-O(18:0p)/(20:4)
PE.O.18.0p_20.5	-0.0555025	0.0775437	-0.715758	0.474141	-0.207488	0.0964831	255	596	PE-O(18:0p)/(20:5)
PE.O.18.0p_22.5	-0.00303958	0.0771309	-0.039408	0.968565	-0.154216	0.148137	255	596	PE-O(18:0p)/(22:5)
PE.O.18.0p_22.6	0.0361574	0.0725958	0.498064	0.618439	-0.10613	0.178445	255	596	PE-O(18:0p)/(22:6)
PE.O.18.1_18.1p	-0.0455517	0.077161	-0.590346	0.554959	-0.196787	0.105684	255	596	PE-O(18:1)/(18:1p)
PE.O.18.1_20.0p	0.0429665	0.0767824	0.559587	0.575761	-0.107527	0.19346	253	594	PE-O(18:1)/(20:0p)
PE.O.18.1p_18.2	-0.126415	0.0756336	-1.67141	0.0946402	-0.274657	0.0218269	255	596	PE-O(18:1p)/(18:2)
PE.O.18.1p_20.4	-0.0162918	0.0775073	-0.210197	0.833514	-0.168206	0.135622	255	596	PE-O(18:1p)/(20:4)
PE.O.18.1p_20.5	0.0098283	0.0735693	0.133592	0.893725	-0.134368	0.154024	255	596	PE-O(18:1p)/(20:5)
PE.O.18.1p_22.4	-0.00843241	0.0774025	-0.108942	0.913248	-0.160141	0.143276	255	596	PE-O(18:1p)/(22:4)
PE.O.18.1p_22.5	0.0256639	0.0727899	0.352575	0.724407	-0.117004	0.168332	255	596	PE-O(18:1p)/(22:5)
PE.O.18.1p_22.6	0.0192554	0.073972	0.260307	0.794627	-0.12573	0.164241	255	596	PE-O(18:1p)/(22:6)
PE.O.18.2p_20.4	0.00682165	0.0774333	0.0880971	0.9298	-0.144948	0.158591	255	596	PE-O(18:2p)/(20:4)
PE.O.18.2p_22.4	0.02613	0.0737979	0.354074	0.723283	-0.118514	0.170774	255	596	PE-O(18:2p)/(22:4)
PE.O.18.2p_22.6	-0.0146521	0.075752	-0.193422	0.846629	-0.163126	0.133822	255	596	PE-O(18:2p)/(22:6)
PE.O.20.0p_22.4	-0.00465252	0.0763229	-0.0609584	0.951392	-0.154245	0.14494	255	596	PE-O(20:0p)/(22:4)
PE.O.20.0p_22.5	0.0267311	0.0777205	0.343939	0.730892	-0.125601	0.179063	255	596	PE-O(20:0p)/(22:5)
PE.O.20.0p_22.6	0.009411	0.0718712	0.130943	0.895821	-0.131457	0.150279	255	596	PE-O(20:0p)/(22:6)
PE.O.20.1p_22.5	0.009411	0.0718712	0.130943	0.895821	-0.131457	0.150279	255	596	PE-O(20:1p)/(22:5)
PE.O.22.0p_20.4	-0.00465252	0.0763229	-0.0609584	0.951392	-0.154245	0.14494	255	596	PE-O(22:0p)/(20:4)
SM.d16.1_16.0	0.0277334	0.0737057	0.376271	0.706715	-0.11673	0.172197	255	596	SM(d16:1)/(16:0)
SM.d16.1_18.0	0.0852681	0.0738574	1.1545	0.248297	-0.0594925	0.230029	255	596	SM(d16:1)/(18:0)
SM.d16.1_22.0	-0.0845528	0.0769886	-1.09825	0.272095	-0.235451	0.0663449	255	596	SM(d16:1)/(22:0)
SM.d16.1_23.0	-0.0323548	0.0748967	-0.431993	0.665747	-0.179152	0.114443	255	596	SM(d16:1)/(23:0)
SM.d16.1_24.0	0.0552713	0.076447	0.723001	0.469679	-0.0945649	0.205107	255	596	SM(d16:1)/(24:0)
SM.d16.1_24.1	-0.0228685	0.0721962	-0.316754	0.75143	-0.164373	0.118636	255	596	SM(d16:1)/(24:1)
SM.d16.1_24.2	0.0530588	0.0722222	0.734661	0.462546	-0.0884967	0.194614	255	596	SM(d16:1)/(24:2)
SM.d17.1_16.0	-0.0129129	0.0734326	-0.175847	0.860414	-0.156841	0.131015	255	596	SM(d17:1)/(16:0)
SM.d17.1_18.0	0.111103	0.0738518	1.50441	0.132477	-0.0336465	0.255853	255	596	SM(d17:1)/(18:0)
SM.d17.1_22.0	-0.029979	0.0748299	-0.400628	0.688694	-0.176646	0.116688	255	596	SM(d17:1)/(22:0)
SM.d17.1_22.1	0.0306189	0.071897	0.425871	0.670202	-0.110299	0.171537	255	596	SM(d17:1)/(22:1)
SM.d17.1_23.1	-0.0245953	0.072313	-0.340122	0.733764	-0.166329	0.117138	255	596	SM(d17:1)/(23:1)
SM.d17.1_24.0	0.0119133	0.0750561	0.158726	0.873885	-0.135197	0.159023	255	596	SM(d17:1)/(24:0)
SM.d17.1_24.1	-0.00220293	0.070754	-0.031135	0.975162	-0.140881	0.136475	255	596	SM(d17:1)/(24:1)
SM.d17.1_24.2	0.0673302	0.0679635	0.990681	0.321841	-0.0658783	0.200539	255	596	SM(d17:1)/(24:2)
SM.d18.1_14.0	0.0277334	0.0737057	0.376271	0.706715	-0.11673	0.172197	255	596	SM(d18:1)/(14:0)
SM.d18.1_16.0	0.0852681	0.0738574	1.1545	0.248297	-0.0594925	0.230029	255	596	SM(d18:1)/(16:0)
SM.d18.1_17.0	0.111103	0.0738518	1.50441	0.132477	-0.0336465	0.255853	255	596	SM(d18:1)/(17:0)
SM.d18.1_18.1	0.0978395	0.0681714	1.4352	0.15123	-0.0357764	0.231455	255	596	SM(d18:1)/(18:1)
SM.d18.1_18.2	0.0632702	0.0691343	0.915178	0.360098	-0.072233	0.198773	255	596	SM(d18:1)/(18:2)
SM.d18.1_20.0	-0.0845528	0.0769886	-1.09825	0.272095	-0.235451	0.0663449	255	596	SM(d18:1)/(20:0)
SM.d18.1_22.0	-0.0491952	0.0774603	-0.635102	0.525362	-0.201017	0.102627	255	596	SM(d18:1)/(22:0)
SM.d18.1_22.1	-0.0252686	0.0722023	-0.34997	0.726361	-0.166785	0.116248	255	596	SM(d18:1)/(22:1)
SM.d18.1_22.2	0.0401988	0.0721984	0.556782	0.577676	-0.10131	0.181708	255	596	SM(d18:1)/(22:2)
SM.d18.1_22.6	0.039981	0.0760674	0.5256	0.599166	-0.109111	0.189073	255	596	SM(d18:1)/(22:6)
SM.d18.1_23.0	0.0119133	0.0750561	0.158726	0.873885	-0.135197	0.159023	255	596	SM(d18:1)/(23:0)
SM.d18.1_23.1	-0.00220293	0.070754	-0.031135	0.975162	-0.140881	0.136475	255	596	SM(d18:1)/(23:1)
SM.d18.1_24.0	0.0373606	0.0781735	0.47792	0.632707	-0.115859	0.190581	255	596	SM(d18:1)/(24:0)
SM.d18.1_24.1	0.135927	0.0736489	1.84561	0.0649491	-0.00842482	0.280279	255	596	SM(d18:1)/(24:1)
SM.d18.1_24.2	0.10807	0.0704185	1.53469	0.124861	-0.0299501	0.246091	255	596	SM(d18:1)/(24:2)
SM.d18.1_25.1	0.12188	0.0748965	1.62731	0.10367	-0.024917	0.268677	255	596	SM(d18:1)/(25:1)
SM.d18.1_26.2	0.119089	0.0714002	1.66791	0.0953333	-0.0208552	0.259034	255	596	SM(d18:1)/(26:2)
SM.d18.2_14.0	0.0499337	0.0640893	0.779126	0.435905	-0.0756814	0.175549	255	596	SM(d18:2)/(14:0)
SM.d18.2_16.0	0.0573026	0.0706359	0.81124	0.417228	-0.0811436	0.195749	255	596	SM(d18:2)/(16:0)
SM.d18.2_17.0	0.0314989	0.0711775	0.442541	0.658098	-0.108009	0.171007	255	596	SM(d18:2)/(17:0)
SM.d18.2_18.0	0.0978395	0.0681714	1.4352	0.15123	-0.0357764	0.231455	255	596	SM(d18:2)/(18:0)
SM.d18.2_18.1	0.0632635	0.0691348	0.915074	0.360153	-0.0722408	0.198768	255	596	SM(d18:2)/(18:1)
SM.d18.2_18.2	0.050209	0.0724547	0.692972	0.488327	-0.0918021	0.19222	252	596	SM(d18:2)/(18:2)
SM.d18.2_21.0	0.0479977	0.0718112	0.668388	0.503886	-0.0927523	0.188748	255	596	SM(d18:2)/(21:0)
SM.d18.2_22.0	-0.0261007	0.0722066	-0.361472	0.717747	-0.167626	0.115424	255	596	SM(d18:2)/(22:0)
SM.d18.2_22.1	0.0495922	0.0719514	0.689246	0.490668	-0.0914325	0.190617	255	596	SM(d18:2)/(22:1)
SM.d18.2_23.0	-0.00220293	0.070754	-0.031135	0.975162	-0.140881	0.136475	255	596	SM(d18:2)/(23:0)
SM.d18.2_23.1	0.0523263	0.0676336	0.773673	0.439124	-0.0802356	0.184888	255	596	SM(d18:2)/(23:1)
SM.d18.2_24.0	-0.00191113	0.0734608	-0.0260156	0.979245	-0.145894	0.142072	255	596	SM(d18:2)/(24:0)
SM.d18.2_24.1	0.10807	0.0704185	1.53469	0.124861	-0.0299501	0.246091	255	596	SM(d18:2)/(24:1)
SM.d18.2_24.2	0.0978943	0.068587	1.4273	0.153493	-0.0365363	0.232325	255	596	SM(d18:2)/(24:2)
SM.d18.2_25.0	0.121308	0.0748777	1.62008	0.105216	-0.0254526	0.268068	255	596	SM(d18:2)/(25:0)
SM.d18.2_25.1	0.0532245	0.0693921	0.767011	0.443075	-0.0827839	0.189233	255	596	SM(d18:2)/(25:1)
SM.d18.2_26.1	0.119089	0.0714002	1.66791	0.0953333	-0.0208552	0.259034	255	596	SM(d18:2)/(26:1)
SM.d19.0_15.1	0.0852681	0.0738574	1.1545	0.248297	-0.0594925	0.230029	255	596	SM(d19:0)/(15:1)
SM.d19.1_23.0	0.0373331	0.0781823	0.477514	0.632996	-0.115904	0.19057	255	596	SM(d19:1)/(23:0)
SM.d19.1_24.2	0.128423	0.0754497	1.7021	0.0887362	-0.0194583	0.276304	255	596	SM(d19:1)/(24:2)
TG.10.0_14.0_16.0	0.00846558	0.0768615	0.110141	0.912298	-0.142183	0.159114	251	590	TG(10:0)/(14:0)/(16:0)
TG.10.0_14.0_18.0	-0.0258564	0.0757273	-0.341441	0.732772	-0.174282	0.122569	255	595	TG(10:0)/(14:0)/(18:0)
TG.10.0_16.0_18.1	-0.0182887	0.0752934	-0.2429	0.808083	-0.165864	0.129286	256	596	TG(10:0)/(16:0)/(18:1)
TG.10.0_16.0_18.2	-0.0210255	0.0754651	-0.278612	0.780542	-0.168937	0.126886	255	596	TG(10:0)/(16:0)/(18:2)
TG.10.0_16.1_18.1	-0.0207068	0.0754722	-0.274363	0.783806	-0.168632	0.127219	255	596	TG(10:0)/(16:1)/(18:1)
TG.10.1_16.0_18.1	-0.0207583	0.075473	-0.275043	0.783283	-0.168685	0.127169	255	596	TG(10:1)/(16:0)/(18:1)
TG.12.0_14.0_18.1	-0.0182887	0.0752934	-0.2429	0.808083	-0.165864	0.129286	256	596	TG(12:0)/(14:0)/(18:1)
TG.12.0_15.0_18.1	-0.0017115	0.0757125	-0.0226053	0.981965	-0.150108	0.146685	255	596	TG(12:0)/(15:0)/(18:1)
TG.12.0_16.0_16.0	-0.0266299	0.0751026	-0.35458	0.722904	-0.173831	0.120571	256	596	TG(12:0)/(16:0)/(16:0)
TG.12.0_16.0_17.1	-0.00202075	0.0757105	-0.0266905	0.978707	-0.150413	0.146372	255	596	TG(12:0)/(16:0)/(17:1)
TG.12.0_16.0_18.1	0.0126916	0.0743036	0.170807	0.864375	-0.132943	0.158327	256	597	TG(12:0)/(16:0)/(18:1)
TG.12.0_16.1_18.1	-0.0186439	0.0745422	-0.250112	0.802501	-0.164747	0.127459	256	597	TG(12:0)/(16:1)/(18:1)
TG.12.0_16.1_18.2	-0.0266795	0.0754696	-0.353514	0.723703	-0.1746	0.121241	255	596	TG(12:0)/(16:1)/(18:2)
TG.12.0_18.1_18.2	-0.0209776	0.0743475	-0.282156	0.777824	-0.166699	0.124744	256	597	TG(12:0)/(18:1)/(18:2)
TG.12.1_15.0_18.0	-0.0007529	0.0757026	-0.00994549	0.992065	-0.14913	0.147624	255	596	TG(12:1)/(15:0)/(18:0)
TG.12.1_16.0_16.0	-0.0182887	0.0752934	-0.2429	0.808083	-0.165864	0.129286	256	596	TG(12:1)/(16:0)/(16:0)
TG.12.1_16.0_17.0	-0.00172232	0.0757124	-0.0227482	0.981851	-0.150119	0.146674	255	596	TG(12:1)/(16:0)/(17:0)
TG.12.1_16.1_16.1	0.00217056	0.075554	0.0287286	0.977081	-0.145915	0.150256	254	596	TG(12:1)/(16:1)/(16:1)
TG.12.1_18.1_18.1	-0.0209776	0.0743475	-0.282156	0.777824	-0.166699	0.124744	256	597	TG(12:1)/(18:1)/(18:1)
TG.13.0_13.0_18.0	-0.0266299	0.0751026	-0.35458	0.722904	-0.173831	0.120571	256	596	TG(13:0)/(13:0)/(18:0)
TG.13.0_15.0_16.0	-0.0266299	0.0751026	-0.35458	0.722904	-0.173831	0.120571	256	596	TG(13:0)/(15:0)/(16:0)
TG.13.0_15.0_17.1	-0.00202075	0.0757105	-0.0266905	0.978707	-0.150413	0.146372	255	596	TG(13:0)/(15:0)/(17:1)
TG.13.0_16.0_16.0	-0.0233791	0.0772739	-0.302549	0.762233	-0.174836	0.128078	252	585	TG(13:0)/(16:0)/(16:0)
TG.13.0_16.0_17.0	-0.0244042	0.0752455	-0.324327	0.74569	-0.171885	0.123077	256	596	TG(13:0)/(16:0)/(17:0)
TG.13.0_16.0_18.2	0.00198873	0.0753574	0.0263906	0.978946	-0.145712	0.149689	255	596	TG(13:0)/(16:0)/(18:2)
TG.13.0_17.0_15.0	-0.0233791	0.0772739	-0.302549	0.762233	-0.174836	0.128078	252	585	TG(13:0)/(17:0)/(15:0)
TG.14.0_12.0_16.0	-0.0257164	0.07573	-0.33958	0.734173	-0.174147	0.122714	255	595	TG(14:0)/(12:0)/(16:0)
TG.14.0_12.0_18.2	-0.0206084	0.0754682	-0.273074	0.784797	-0.168526	0.127309	255	596	TG(14:0)/(12:0)/(18:2)
TG.14.0_14.0_14.0	-0.0257164	0.07573	-0.33958	0.734173	-0.174147	0.122714	255	595	TG(14:0)/(14:0)/(14:0)
TG.14.0_14.0_16.1	-0.0182887	0.0752934	-0.2429	0.808083	-0.165864	0.129286	256	596	TG(14:0)/(14:0)/(16:1)
TG.14.0_14.0_18.1	0.0126916	0.0743036	0.170807	0.864375	-0.132943	0.158327	256	597	TG(14:0)/(14:0)/(18:1)
TG.14.0_14.0_18.2	-0.0186439	0.0745422	-0.250112	0.802501	-0.164747	0.127459	256	597	TG(14:0)/(14:0)/(18:2)
TG.14.0_15.0_15.0	-0.0266299	0.0751026	-0.35458	0.722904	-0.173831	0.120571	256	596	TG(14:0)/(15:0)/(15:0)
TG.14.0_15.0_16.0	-0.0233791	0.0772739	-0.302549	0.762233	-0.174836	0.128078	252	585	TG(14:0)/(15:0)/(16:0)
TG.14.0_15.0_16.1	-0.00202075	0.0757105	-0.0266905	0.978707	-0.150413	0.146372	255	596	TG(14:0)/(15:0)/(16:1)
TG.14.0_15.0_17.0	-0.0245845	0.0752449	-0.326726	0.743875	-0.172064	0.122895	256	596	TG(14:0)/(15:0)/(17:0)
TG.14.0_15.0_18.2	0.00137956	0.0753086	0.0183187	0.985385	-0.146225	0.148984	255	596	TG(14:0)/(15:0)/(18:2)
TG.14.0_16.0_16.0	-0.026639	0.0751027	-0.3547	0.722814	-0.17384	0.120562	256	596	TG(14:0)/(16:0)/(16:0)
TG.14.0_16.0_16.1	0.0126916	0.0743036	0.170807	0.864375	-0.132943	0.158327	256	597	TG(14:0)/(16:0)/(16:1)
TG.14.0_16.0_20.5	-0.0938509	0.0744756	-1.26016	0.207613	-0.239823	0.0521212	255	596	TG(14:0)/(16:0)/(20:5)
TG.14.0_16.1_16.1	-0.0186439	0.0745422	-0.250112	0.802501	-0.164747	0.127459	256	597	TG(14:0)/(16:1)/(16:1)
TG.14.0_16.1_16.2	-0.0263966	0.075461	-0.349805	0.726485	-0.1743	0.121507	255	596	TG(14:0)/(16:1)/(16:2)
TG.14.0_16.1_17.1	-0.000830563	0.0753484	-0.011023	0.991205	-0.148513	0.146852	255	596	TG(14:0)/(16:1)/(17:1)
TG.14.0_16.1_18.2	-0.021178	0.0743518	-0.284835	0.77577	-0.166908	0.124552	256	597	TG(14:0)/(16:1)/(18:2)
TG.14.0_16.1_20.3	-0.0208764	0.0742034	-0.281341	0.778449	-0.166315	0.124562	256	597	TG(14:0)/(16:1)/(20:3)
TG.14.0_16.1_20.5	-0.0918987	0.0761487	-1.20683	0.227497	-0.24115	0.0573529	254	593	TG(14:0)/(16:1)/(20:5)
TG.14.0_16.2_20.4	-0.0618569	0.0744306	-0.831068	0.405935	-0.207741	0.0840271	254	591	TG(14:0)/(16:2)/(20:4)
TG.14.0_17.1_18.1	0.0564754	0.0766916	0.736397	0.461489	-0.09384	0.206791	256	597	TG(14:0)/(17:1)/(18:1)
TG.14.0_18.1_18.2	0.0365422	0.0723763	0.504892	0.613635	-0.105315	0.1784	256	597	TG(14:0)/(18:1)/(18:2)
TG.14.0_18.1_18.4	-0.0934762	0.0741604	-1.26046	0.207504	-0.23883	0.0518782	255	596	TG(14:0)/(18:1)/(18:4)
TG.14.0_18.2_22.6	-0.0569057	0.0741237	-0.767713	0.442658	-0.202188	0.0883767	255	592	TG(14:0)/(18:2)/(22:6)
TG.14.0_18.3_18.3	-0.0428059	0.0760206	-0.563083	0.573379	-0.191806	0.106194	254	593	TG(14:0)/(18:3)/(18:3)
TG.14.1_14.1_16.1	0.00731834	0.0753239	0.0971582	0.922601	-0.140317	0.154953	254	596	TG(14:1)/(14:1)/(16:1)
TG.14.1_16.0_17.1	0.00476634	0.0753188	0.0632822	0.949542	-0.142859	0.152391	255	596	TG(14:1)/(16:0)/(17:1)
TG.14.1_16.0_18.2	-0.0209776	0.0743475	-0.282156	0.777824	-0.166699	0.124744	256	597	TG(14:1)/(16:0)/(18:2)
TG.14.1_16.0_20.3	-0.0205829	0.0738195	-0.278828	0.780377	-0.165269	0.124103	256	597	TG(14:1)/(16:0)/(20:3)
TG.14.1_16.0_20.4	-0.0820417	0.074429	-1.10228	0.270339	-0.227922	0.0638391	255	596	TG(14:1)/(16:0)/(20:4)
TG.14.1_16.1_16.0	-0.0186439	0.0745422	-0.250112	0.802501	-0.164747	0.127459	256	597	TG(14:1)/(16:1)/(16:0)
TG.14.1_16.1_16.1	-0.0259506	0.0754562	-0.343916	0.730909	-0.173845	0.121944	255	596	TG(14:1)/(16:1)/(16:1)
TG.14.1_16.1_17.1	-0.0173575	0.0757585	-0.229116	0.818778	-0.165844	0.131129	255	596	TG(14:1)/(16:1)/(17:1)
TG.14.1_16.1_18.1	-0.0596	0.0752742	-0.791773	0.428493	-0.207137	0.0879373	256	597	TG(14:1)/(16:1)/(18:1)
TG.14.1_17.1_18.0	0.0613729	0.0771923	0.795065	0.426575	-0.089924	0.21267	256	597	TG(14:1)/(17:1)/(18:0)
TG.14.1_17.1_18.1	-0.0123917	0.0745393	-0.166243	0.867965	-0.158489	0.133705	255	596	TG(14:1)/(17:1)/(18:1)
TG.14.1_17.2_18.1	-0.0600156	0.0750838	-0.799315	0.424108	-0.20718	0.0871487	255	596	TG(14:1)/(17:2)/(18:1)
TG.14.1_18.1_12.1	0.00480592	0.075383	0.0637534	0.949167	-0.142945	0.152557	254	596	TG(14:1)/(18:1)/(12:1)
TG.14.1_18.1_18.3	-0.0893058	0.0744829	-1.19901	0.230524	-0.235292	0.0566806	255	596	TG(14:1)/(18:1)/(18:3)
TG.14.2_16.0_16.1	-0.0259784	0.0754575	-0.344279	0.730637	-0.173875	0.121918	255	596	TG(14:2)/(16:0)/(16:1)
TG.15.0_15.0_15.0	-0.0233791	0.0772739	-0.302549	0.762233	-0.174836	0.128078	252	585	TG(15:0)/(15:0)/(15:0)
TG.15.0_16.0_18.2	0.0630383	0.0776666	0.811653	0.416991	-0.0891881	0.215265	256	597	TG(15:0)/(16:0)/(18:2)
TG.15.0_16.0_18.3	-0.00737448	0.0744978	-0.0989892	0.921147	-0.15339	0.138641	255	596	TG(15:0)/(16:0)/(18:3)
TG.15.0_16.1_16.1	-0.000755672	0.0753741	-0.0100256	0.992001	-0.148489	0.146978	255	596	TG(15:0)/(16:1)/(16:1)
TG.15.0_16.1_18.1	0.0802235	0.0772224	1.03886	0.298868	-0.0711324	0.231579	256	597	TG(15:0)/(16:1)/(18:1)
TG.15.0_16.1_18.2	-0.0125749	0.0745328	-0.168717	0.866019	-0.158659	0.133509	255	596	TG(15:0)/(16:1)/(18:2)
TG.15.0_16.1_18.3	-0.0778995	0.0752836	-1.03475	0.300787	-0.225455	0.0696564	255	596	TG(15:0)/(16:1)/(18:3)
TG.15.0_16.2_18.2	-0.0752176	0.0752738	-0.999253	0.317672	-0.222754	0.0723191	255	596	TG(15:0)/(16:2)/(18:2)
TG.15.0_18.1_18.2	0.0142104	0.0742162	0.191474	0.848155	-0.131253	0.159674	256	597	TG(15:0)/(18:1)/(18:2)
TG.15.0_18.1_18.3	-0.0262239	0.0755743	-0.346994	0.728596	-0.17435	0.121902	255	596	TG(15:0)/(18:1)/(18:3)
TG.15.0_18.2_18.2	-0.0313361	0.0756106	-0.414441	0.678551	-0.179533	0.116861	255	596	TG(15:0)/(18:2)/(18:2)
TG.15.0_18.2_18.3	-0.108959	0.0752767	-1.44745	0.147772	-0.256501	0.0385834	255	596	TG(15:0)/(18:2)/(18:3)
TG.15.0_18.2_20.4	-0.0418734	0.0743697	-0.563045	0.573405	-0.187638	0.103891	255	596	TG(15:0)/(18:2)/(20:4)
TG.15.0_18.2_22.5	-0.0106893	0.0750469	-0.142435	0.886737	-0.157781	0.136403	255	596	TG(15:0)/(18:2)/(22:5)
TG.15.0_18.2_22.6	-0.0527019	0.0764284	-0.689559	0.490471	-0.202501	0.0970977	255	595	TG(15:0)/(18:2)/(22:6)
TG.15.0_18.3_18.3	-0.0182597	0.0743191	-0.245694	0.805919	-0.163925	0.127406	255	594	TG(15:0)/(18:3)/(18:3)
TG.15.1_16.0_16.1	0.0111823	0.0752524	0.148597	0.881872	-0.136312	0.158677	255	596	TG(15:1)/(16:0)/(16:1)
TG.15.1_16.0_18.1	0.027872	0.0739005	0.377156	0.706058	-0.116973	0.172717	256	596	TG(15:1)/(16:0)/(18:1)
TG.15.1_16.0_18.2	-0.0121662	0.0745349	-0.163228	0.870339	-0.158255	0.133922	255	596	TG(15:1)/(16:0)/(18:2)
TG.15.1_16.1_16.1	-0.0244597	0.0759079	-0.322229	0.74728	-0.173239	0.12432	255	596	TG(15:1)/(16:1)/(16:1)
TG.15.1_16.1_18.0	0.0779378	0.0773289	1.00787	0.313515	-0.0736268	0.229502	256	597	TG(15:1)/(16:1)/(18:0)
TG.15.1_16.1_18.1	-0.0123052	0.0745349	-0.165092	0.868871	-0.158394	0.133783	255	596	TG(15:1)/(16:1)/(18:1)
TG.15.1_16.2_18.1	-0.0630882	0.0751278	-0.839745	0.401051	-0.210339	0.0841623	255	596	TG(15:1)/(16:2)/(18:1)
TG.15.1_18.1_18.1	0.0141223	0.0742166	0.190285	0.849085	-0.131342	0.159587	256	597	TG(15:1)/(18:1)/(18:1)
TG.15.1_18.1_18.2	-0.0254844	0.0754651	-0.337698	0.735591	-0.173396	0.122427	255	596	TG(15:1)/(18:1)/(18:2)
TG.15.1_18.2_18.2	-0.109077	0.074749	-1.45925	0.144497	-0.255585	0.0374306	255	596	TG(15:1)/(18:2)/(18:2)
TG.15.1_18.2_18.3	-0.0385681	0.0747522	-0.515947	0.605892	-0.185082	0.107946	255	593	TG(15:1)/(18:2)/(18:3)
TG.15.2_16.0_16.1	-0.0365603	0.0739069	-0.49468	0.620826	-0.181418	0.108297	255	596	TG(15:2)/(16:0)/(16:1)
TG.15.2_16.0_18.1	-0.00764868	0.0745035	-0.102662	0.918231	-0.153676	0.138378	255	596	TG(15:2)/(16:0)/(18:1)
TG.15.2_17.1_17.1	-0.0632185	0.0737095	-0.85767	0.391075	-0.207689	0.0812522	255	596	TG(15:2)/(17:1)/(17:1)
TG.15.2_18.2_18.2	-0.0173149	0.0746573	-0.231926	0.816596	-0.163643	0.129013	255	593	TG(15:2)/(18:2)/(18:2)
TG.16.0_16.0_16.3	-0.021145	0.074352	-0.28439	0.776111	-0.166875	0.124585	256	597	TG(16:0)/(16:0)/(16:3)
TG.16.0_16.0_18.4	-0.0114497	0.0736343	-0.155495	0.876431	-0.155773	0.132873	255	597	TG(16:0)/(16:0)/(18:4)
TG.16.0_16.0_20.7	-0.0553467	0.0756557	-0.73156	0.464437	-0.203632	0.0929385	255	596	TG(16:0)/(16:0)/(20:7)
TG.16.0_16.1_16.2	-0.0209776	0.0743475	-0.282156	0.777824	-0.166699	0.124744	256	597	TG(16:0)/(16:1)/(16:2)
TG.16.0_16.1_17.1	0.0606033	0.076533	0.791858	0.428444	-0.0894015	0.210608	256	597	TG(16:0)/(16:1)/(17:1)
TG.16.0_16.1_18.2	0.0376096	0.0723631	0.519735	0.603248	-0.104222	0.179441	256	597	TG(16:0)/(16:1)/(18:2)
TG.16.0_16.1_18.3	-0.0225085	0.0739793	-0.304254	0.760934	-0.167508	0.122491	256	597	TG(16:0)/(16:1)/(18:3)
TG.16.0_16.1_18.4	-0.0811886	0.0750813	-1.08134	0.279545	-0.228348	0.0659709	255	596	TG(16:0)/(16:1)/(18:4)
TG.16.0_16.1_20.3	0.0032946	0.0731601	0.0450328	0.964081	-0.140099	0.146688	256	597	TG(16:0)/(16:1)/(20:3)
TG.16.0_16.1_20.6	-0.0540243	0.0737155	-0.732876	0.463634	-0.198507	0.090458	255	596	TG(16:0)/(16:1)/(20:6)
TG.16.0_16.2_18.1	0.0356287	0.072379	0.492252	0.622541	-0.106234	0.177491	256	597	TG(16:0)/(16:2)/(18:1)
TG.16.0_16.2_18.2	-0.0121093	0.0738346	-0.164005	0.869727	-0.156825	0.132607	255	597	TG(16:0)/(16:2)/(18:2)
TG.16.0_17.0_20.4	-0.026199	0.0758887	-0.345229	0.729922	-0.174941	0.122543	255	596	TG(16:0)/(17:0)/(20:4)
TG.16.0_17.1_18.2	0.0141053	0.0742171	0.190054	0.849267	-0.13136	0.159571	256	597	TG(16:0)/(17:1)/(18:2)
TG.16.0_17.1_18.4	-0.124371	0.0746004	-1.66717	0.0954809	-0.270588	0.0218453	255	596	TG(16:0)/(17:1)/(18:4)
TG.16.0_17.2_18.2	-0.0225069	0.075478	-0.298192	0.765557	-0.170444	0.12543	255	596	TG(16:0)/(17:2)/(18:2)
TG.16.0_18.0_20.5	-0.00276533	0.0732582	-0.0377478	0.969889	-0.146351	0.140821	256	596	TG(16:0)/(18:0)/(20:5)
TG.16.0_18.1_18.3	0.00130738	0.0732022	0.0178598	0.985751	-0.142169	0.144784	256	597	TG(16:0)/(18:1)/(18:3)
TG.16.0_18.1_20.4	-0.0346239	0.0734049	-0.471684	0.637152	-0.178497	0.10925	256	597	TG(16:0)/(18:1)/(20:4)
TG.16.0_18.1_20.5	-0.0454551	0.0728143	-0.62426	0.532457	-0.188171	0.097261	256	596	TG(16:0)/(18:1)/(20:5)
TG.16.0_18.1_22.6	0.0782903	0.0735959	1.06379	0.287425	-0.0659577	0.222538	255	596	TG(16:0)/(18:1)/(22:6)
TG.16.0_18.2_18.2	-0.00313028	0.0731655	-0.0427835	0.965874	-0.146535	0.140274	256	597	TG(16:0)/(18:2)/(18:2)
TG.16.0_18.2_18.3	-0.0331488	0.0737024	-0.449766	0.652879	-0.177605	0.111308	255	596	TG(16:0)/(18:2)/(18:3)
TG.16.0_18.2_20.3	-0.0594164	0.0757331	-0.78455	0.432718	-0.207853	0.0890205	256	597	TG(16:0)/(18:2)/(20:3)
TG.16.0_18.2_20.4	-0.0307201	0.07297	-0.420996	0.673758	-0.173741	0.112301	256	596	TG(16:0)/(18:2)/(20:4)
TG.16.0_18.2_22.5	0.0888583	0.0735555	1.20804	0.22703	-0.0553104	0.233027	255	597	TG(16:0)/(18:2)/(22:5)
TG.16.0_18.2_22.6	0.0241668	0.0746073	0.323921	0.745998	-0.122063	0.170397	255	596	TG(16:0)/(18:2)/(22:6)
TG.16.0_19.1_20.4	0.0416302	0.0742829	0.560428	0.575187	-0.103964	0.187225	255	595	TG(16:0)/(19:1)/(20:4)
TG.16.0_20.3_22.6	0.013979	0.0757338	0.184581	0.853558	-0.134459	0.162417	255	596	TG(16:0)/(20:3)/(22:6)
TG.16.0_20.4_20.5	-0.0724297	0.0745164	-0.971996	0.331053	-0.218482	0.0736225	255	596	TG(16:0)/(20:4)/(20:5)
TG.16.1_16.1_16.1	-0.0209776	0.0743475	-0.282156	0.777824	-0.166699	0.124744	256	597	TG(16:1)/(16:1)/(16:1)
TG.16.1_16.1_17.0	0.0359585	0.0755544	0.475928	0.634126	-0.112128	0.184045	256	597	TG(16:1)/(16:1)/(17:0)
TG.16.1_16.1_17.1	-0.0124356	0.0745321	-0.166849	0.867489	-0.158518	0.133647	255	596	TG(16:1)/(16:1)/(17:1)
TG.16.1_16.1_18.1	0.0368749	0.0723767	0.509486	0.610412	-0.104983	0.178733	256	597	TG(16:1)/(16:1)/(18:1)
TG.16.1_16.1_18.2	-0.0228016	0.0735871	-0.309859	0.756668	-0.167032	0.121429	256	596	TG(16:1)/(16:1)/(18:2)
TG.16.1_16.1_18.4	-0.0392036	0.0758192	-0.517067	0.605109	-0.187809	0.109402	254	592	TG(16:1)/(16:1)/(18:4)
TG.16.1_16.1_20.3	-0.0378348	0.0735577	-0.514356	0.607003	-0.182008	0.106338	255	596	TG(16:1)/(16:1)/(20:3)
TG.16.1_16.1_20.4	-0.0715928	0.0737477	-0.970779	0.331658	-0.216138	0.0729528	255	596	TG(16:1)/(16:1)/(20:4)
TG.16.1_16.1_20.5	-0.0500908	0.0738319	-0.678444	0.49749	-0.194801	0.0946197	255	596	TG(16:1)/(16:1)/(20:5)
TG.16.1_16.1_22.6	-0.0354259	0.074058	-0.478353	0.632399	-0.18058	0.109728	255	592	TG(16:1)/(16:1)/(22:6)
TG.16.1_16.2_17.1	-0.109074	0.074801	-1.45819	0.144789	-0.255684	0.0375362	255	596	TG(16:1)/(16:2)/(17:1)
TG.16.1_17.0_18.2	0.014068	0.0742154	0.189556	0.849657	-0.131394	0.15953	256	597	TG(16:1)/(17:0)/(18:2)
TG.16.1_17.1_18.1	0.0140548	0.0742154	0.189378	0.849797	-0.131407	0.159517	256	597	TG(16:1)/(17:1)/(18:1)
TG.16.1_17.1_18.2	-0.0276819	0.0754433	-0.366923	0.713676	-0.175551	0.120187	255	596	TG(16:1)/(17:1)/(18:2)
TG.16.1_17.1_18.3	-0.124766	0.0744523	-1.67579	0.0937798	-0.270693	0.0211602	255	596	TG(16:1)/(17:1)/(18:3)
TG.16.1_17.1_20.2	-0.0265358	0.0758946	-0.34964	0.726609	-0.175289	0.122218	255	596	TG(16:1)/(17:1)/(20:2)
TG.16.1_17.2_18.1	-0.0245641	0.0754481	-0.325576	0.744745	-0.172442	0.123314	255	596	TG(16:1)/(17:2)/(18:1)
TG.16.1_18.1_18.2	-0.00314089	0.0731686	-0.0429267	0.96576	-0.146551	0.14027	256	597	TG(16:1)/(18:1)/(18:2)
TG.16.1_18.1_22.5	0.0839726	0.0736821	1.13966	0.254428	-0.0604444	0.22839	255	597	TG(16:1)/(18:1)/(22:5)
TG.16.1_18.1_22.6	0.0457775	0.0741407	0.617441	0.536944	-0.0995383	0.191093	255	596	TG(16:1)/(18:1)/(22:6)
TG.16.1_18.1_22.7	-0.0453067	0.0747015	-0.606503	0.54418	-0.191722	0.101108	255	596	TG(16:1)/(18:1)/(22:7)
TG.16.1_18.2_18.2	-0.0349218	0.0735315	-0.474923	0.634842	-0.179044	0.1092	255	597	TG(16:1)/(18:2)/(18:2)
TG.16.1_18.2_18.3	-0.0745678	0.0737778	-1.01071	0.312156	-0.219172	0.0700367	255	596	TG(16:1)/(18:2)/(18:3)
TG.16.1_18.2_18.4	-0.0847404	0.0735298	-1.15246	0.249131	-0.228859	0.059378	255	596	TG(16:1)/(18:2)/(18:4)
TG.16.1_18.2_20.5	-0.0489021	0.0740705	-0.66021	0.509119	-0.19408	0.0962761	255	592	TG(16:1)/(18:2)/(20:5)
TG.16.1_18.2_22.5	0.0457654	0.0742924	0.616018	0.537883	-0.0998476	0.191378	255	596	TG(16:1)/(18:2)/(22:5)
TG.16.1_18.2_22.6	-0.0254706	0.0743761	-0.342457	0.732007	-0.171248	0.120307	255	596	TG(16:1)/(18:2)/(22:6)
TG.16.2_16.2_17.0	-0.0682144	0.0738826	-0.92328	0.355861	-0.213024	0.0765956	255	596	TG(16:2)/(16:2)/(17:0)
TG.16.2_17.1_18.1	-0.0269478	0.0754755	-0.357041	0.721061	-0.17488	0.120984	255	596	TG(16:2)/(17:1)/(18:1)
TG.17.0_18.1_20.4	-0.0524102	0.0763111	-0.686796	0.492211	-0.20198	0.0971596	255	595	TG(17:0)/(18:1)/(20:4)
TG.17.0_18.1_20.5	0.00987511	0.0742906	0.132925	0.894252	-0.135734	0.155485	255	596	TG(17:0)/(18:1)/(20:5)
TG.17.0_18.2_18.2	-0.0270536	0.0758964	-0.356454	0.721501	-0.175811	0.121703	255	596	TG(17:0)/(18:2)/(18:2)
TG.17.0_18.2_20.3	-0.0410074	0.0754225	-0.543702	0.586646	-0.188835	0.106821	255	595	TG(17:0)/(18:2)/(20:3)
TG.17.0_18.2_20.4	0.0098	0.0742784	0.131936	0.895035	-0.135786	0.155386	255	596	TG(17:0)/(18:2)/(20:4)
TG.17.1_17.1_19.2	-0.02645	0.0759009	-0.348481	0.727479	-0.175216	0.122316	255	596	TG(17:1)/(17:1)/(19:2)
TG.17.1_18.0_18.3	-0.0261986	0.0758882	-0.345226	0.729924	-0.174939	0.122542	255	596	TG(17:1)/(18:0)/(18:3)
TG.17.1_18.1_18.2	-0.0260004	0.0758915	-0.342599	0.7319	-0.174748	0.122747	255	596	TG(17:1)/(18:1)/(18:2)
TG.17.1_18.1_18.4	-0.0313375	0.0737892	-0.42469	0.671062	-0.175964	0.113289	255	596	TG(17:1)/(18:1)/(18:4)
TG.17.1_18.1_20.3	-0.124871	0.0754297	-1.65546	0.0978307	-0.272713	0.0229712	255	595	TG(17:1)/(18:1)/(20:3)
TG.17.1_18.1_20.4	0.0099148	0.0742792	0.13348	0.893814	-0.135672	0.155502	255	596	TG(17:1)/(18:1)/(20:4)
TG.17.1_18.2_20.4	-0.0127402	0.0752881	-0.16922	0.865624	-0.160305	0.134824	255	596	TG(17:1)/(18:2)/(20:4)
TG.17.2_18.1_18.3	-0.0302323	0.0735524	-0.411031	0.681049	-0.174395	0.11393	255	596	TG(17:2)/(18:1)/(18:3)
TG.17.2_18.2_18.2	-0.0296421	0.0735117	-0.40323	0.686779	-0.173725	0.114441	255	596	TG(17:2)/(18:2)/(18:2)
TG.18.1_18.1_18.3	-0.020297	0.0752233	-0.269823	0.787297	-0.167735	0.127141	256	597	TG(18:1)/(18:1)/(18:3)
TG.18.1_18.1_18.4	-0.087962	0.0754766	-1.16542	0.243849	-0.235896	0.0599722	255	596	TG(18:1)/(18:1)/(18:4)
TG.18.1_18.1_20.5	0.0930433	0.073653	1.26327	0.206493	-0.0513165	0.237403	255	597	TG(18:1)/(18:1)/(20:5)
TG.18.1_18.1_20.7	-0.0582334	0.0743731	-0.78299	0.433633	-0.204005	0.0875379	255	596	TG(18:1)/(18:1)/(20:7)
TG.18.1_18.1_20.8	-0.0628722	0.0758303	-0.829118	0.407038	-0.2115	0.0857552	255	596	TG(18:1)/(18:1)/(20:8)
TG.18.1_18.2_18.2	-0.0421707	0.0757212	-0.55692	0.577582	-0.190584	0.106243	255	597	TG(18:1)/(18:2)/(18:2)
TG.18.1_18.2_18.3	-0.00366152	0.0735224	-0.0498014	0.960281	-0.147765	0.140442	256	597	TG(18:1)/(18:2)/(18:3)
TG.18.1_18.2_20.4	0.0844578	0.0737186	1.14568	0.251928	-0.0600305	0.228946	255	597	TG(18:1)/(18:2)/(20:4)
TG.18.1_18.2_20.5	0.0188814	0.0745677	0.253211	0.800105	-0.127271	0.165034	255	596	TG(18:1)/(18:2)/(20:5)
TG.18.1_18.2_20.6	-0.0572054	0.0743471	-0.769437	0.441634	-0.202926	0.0885149	255	596	TG(18:1)/(18:2)/(20:6)
TG.18.1_18.3_20.4	0.0219085	0.0745047	0.294055	0.768716	-0.124121	0.167938	255	596	TG(18:1)/(18:3)/(20:4)
TG.18.1_18.3_20.5	-0.0589604	0.0743887	-0.792599	0.428012	-0.204762	0.0868415	255	596	TG(18:1)/(18:3)/(20:5)
TG.18.2_18.2_18.2	-0.00646683	0.0738438	-0.0875743	0.930215	-0.151201	0.138267	255	597	TG(18:2)/(18:2)/(18:2)
TG.18.2_18.2_18.3	0.00487069	0.0732629	0.0664823	0.946994	-0.138725	0.148466	255	596	TG(18:2)/(18:2)/(18:3)
TG.18.2_18.2_20.3	0.0843466	0.073657	1.14513	0.252157	-0.0600212	0.228714	255	597	TG(18:2)/(18:2)/(20:3)
TG.18.2_18.2_20.4	0.0496556	0.0741346	0.669804	0.502983	-0.0956481	0.194959	255	596	TG(18:2)/(18:2)/(20:4)
TG.18.2_18.2_20.5	-0.027394	0.0743875	-0.368261	0.712679	-0.173193	0.118405	255	596	TG(18:2)/(18:2)/(20:5)
TG.18.2_18.2_22.6	-0.0326686	0.0750955	-0.435027	0.663543	-0.179856	0.114519	255	596	TG(18:2)/(18:2)/(22:6)
TG.18.2_18.3_18.3	-0.0424339	0.0740828	-0.57279	0.566787	-0.187636	0.102768	255	592	TG(18:2)/(18:3)/(18:3)
TG.18.2_18.3_20.4	-0.0247656	0.0744252	-0.332759	0.739316	-0.170639	0.121108	255	596	TG(18:2)/(18:3)/(20:4)
TG.18.2_18.3_22.5	-0.027169	0.0753479	-0.360581	0.718413	-0.174851	0.120513	255	596	TG(18:2)/(18:3)/(22:5)
TG.18.2_20.3_20.4	0.00935807	0.0759395	0.123231	0.901925	-0.139483	0.1582	255	596	TG(18:2)/(20:3)/(20:4)
TG.18.2_20.4_20.4	-0.0376532	0.0750908	-0.501435	0.616065	-0.184831	0.109525	255	596	TG(18:2)/(20:4)/(20:4)
FA.15.0	-0.0543222	0.0749105	-0.725161	0.468353	-0.201147	0.0925024	256	597	FA(15:0)
FA.20.1	-0.128975	0.0751437	-1.71639	0.0860915	-0.276257	0.0183061	256	597	FA(20:1)
FA.24.0	-0.123104	0.0760504	-1.61872	0.105508	-0.272163	0.0259545	256	597	FA(24:0)
FA.24.1	-0.0989993	0.0762326	-1.29865	0.194065	-0.248415	0.0504165	256	597	FA(24:1)
FA.24.5	-0.0465659	0.0764937	-0.608755	0.542687	-0.196494	0.103362	256	597	FA(24:5)
FA.25.0.1	0.0539747	0.0746402	0.723132	0.469599	-0.0923201	0.200269	256	597	FA(25:0)
FA.25.1.1	-0.0145321	0.0763215	-0.190406	0.848991	-0.164122	0.135058	256	597	FA(25:1)
FA.26.1.1	-0.0454375	0.0759469	-0.598279	0.549654	-0.194293	0.103419	256	597	FA(26:1)
FA.26.2.1	-0.163366	0.0752355	-2.1714	0.0299009	-0.310828	-0.0159049	256	597	FA(26:2)
PG.16.0_16.0.1	-0.0196244	0.0757519	-0.259061	0.795588	-0.168098	0.128849	256	597	PG(16:0)/(16:0)
PG.16.0_16.1	0.0439387	0.0752002	0.58429	0.559025	-0.103454	0.191331	256	597	PG(16:0)/(16:1)
PG.16.0_18.1	0.0393984	0.0749455	0.525694	0.599101	-0.107495	0.186292	256	597	PG(16:0)/(18:1)
PG.18.0_18.1	0.0121566	0.0719901	0.168865	0.865903	-0.128944	0.153257	256	597	PG(18:0)/(18:1)
PG.18.0_18.2	0.0019801	0.0727615	0.0272136	0.978289	-0.140633	0.144593	256	597	PG(18:0)/(18:2)
PG.18.0_18.2.1	-0.0027486	0.072783	-0.0377644	0.969876	-0.145403	0.139906	256	597	PG(18:0)/(18:2)
PG.18.0_20.2	-0.100563	0.0704325	-1.42779	0.153353	-0.23861	0.0374849	256	597	PG(18:0)/(20:2)
PG.18.1_18.0	0.0123252	0.0719198	0.171374	0.863929	-0.128638	0.153288	256	597	PG(18:1)/(18:0)
PG.18.1_18.1.1	0.00233998	0.0727663	0.0321575	0.974346	-0.140282	0.144962	256	597	PG(18:1)/(18:1)
PG.18.1_18.2.1	-0.0472546	0.074855	-0.631282	0.527856	-0.19397	0.0994612	256	597	PG(18:1)/(18:2)
PI.16.0_16.0.1	0.0452254	0.07511	0.602122	0.547093	-0.10199	0.192441	256	597	PI(16:0)/(16:0)
PI.16.0_16.1.1	0.0668991	0.0748687	0.893552	0.371562	-0.0798436	0.213642	256	597	PI(16:0)/(16:1)
PI.16.0_18.0	0.0596271	0.0754598	0.790183	0.429421	-0.0882742	0.207528	256	597	PI(16:0)/(18:0)
PI.16.0_18.1.1	0.0696555	0.076448	0.911149	0.362217	-0.0801826	0.219494	256	597	PI(16:0)/(18:1)
PI.16.0_18.2.1	0.0199203	0.0761914	0.261451	0.793745	-0.129415	0.169255	256	597	PI(16:0)/(18:2)
PI.16.0_20.3	0.00193273	0.0739982	0.0261185	0.979163	-0.143104	0.146969	256	597	PI(16:0)/(20:3)
PI.16.0_20.4.1	0.0475334	0.0738049	0.644042	0.519548	-0.0971241	0.192191	256	597	PI(16:0)/(20:4)
PI.16.0_22.5.1	0.020826	0.0752704	0.276682	0.782024	-0.126704	0.168356	256	597	PI(16:0)/(22:5)
PI.16.0_22.6	0.0863171	0.0733146	1.17735	0.239055	-0.0573796	0.230014	256	597	PI(16:0)/(22:6)
PI.16.1_18.0.1	0.0693062	0.0764173	0.906943	0.364437	-0.0804718	0.219084	256	597	PI(16:1)/(18:0)
PI.18.0_18.1	0.081609	0.0767926	1.06272	0.287909	-0.0689044	0.232122	256	597	PI(18:0)/(18:1)
PI.18.0_18.2	0.0253257	0.0750693	0.337364	0.735842	-0.12181	0.172462	256	597	PI(18:0)/(18:2)
PI.18.0_18.3	-0.00717124	0.074006	-0.0969008	0.922805	-0.152223	0.13788	256	597	PI(18:0)/(18:3)
PI.18.0_20.3.1	0.062828	0.074966	0.838087	0.401982	-0.0841053	0.209761	256	597	PI(18:0)/(20:3)
PI.18.0_20.4	0.0529896	0.0742816	0.713361	0.475622	-0.0926023	0.198581	256	597	PI(18:0)/(20:4)
PI.18.0_22.5	0.0699797	0.074835	0.93512	0.349727	-0.076697	0.216656	256	597	PI(18:0)/(22:5)
PI.18.0_22.6	0.133333	0.0738176	1.80625	0.0708788	-0.0113492	0.278016	256	597	PI(18:0)/(22:6)
PI.18.1_18.1	0.0253942	0.0750705	0.338271	0.735159	-0.121744	0.172532	256	597	PI(18:1)/(18:1)
PI.18.1_18.2.1	-0.00765725	0.0741244	-0.103303	0.917723	-0.152941	0.137627	255	592	PI(18:1)/(18:2)
PI.18.1_18.3	0.0481903	0.0738532	0.652515	0.514069	-0.096562	0.192943	256	597	PI(18:1)/(18:3)
PI.18.1_20.4	0.0294666	0.0751916	0.391887	0.695142	-0.117909	0.176842	256	597	PI(18:1)/(20:4)
PI.18.1_22.6	0.153281	0.0745188	2.05694	0.0396921	0.00722377	0.299337	256	597	PI(18:1)/(22:6)
PI.18.2_18.2	0.0465574	0.0738613	0.630336	0.528475	-0.0982107	0.191325	256	597	PI(18:2)/(18:2)
PI.18.2_20.4.1	0.130178	0.073928	1.76088	0.0782592	-0.0147208	0.275077	256	597	PI(18:2)/(20:4)
PS.16.0_18.1	0.0619464	0.0724048	0.855557	0.392243	-0.0799669	0.20386	256	597	PS(16:0)/(18:1)
PS.16.0_20.4	0.0415883	0.076896	0.540838	0.588619	-0.109128	0.192304	256	597	PS(16:0)/(20:4)
PS.16.1_18.0	0.0627309	0.0724888	0.865388	0.386826	-0.0793471	0.204809	256	597	PS(16:1)/(18:0)
PS.18.0_18.0	0.0598774	0.0742123	0.80684	0.419759	-0.0855786	0.205333	256	597	PS(18:0)/(18:0)
PS.18.0_20.4	0.0230558	0.0789054	0.292196	0.770137	-0.131599	0.17771	256	597	PS(18:0)/(20:4)
PS.18.0_22.5	0.0106533	0.0768923	0.138548	0.889808	-0.140056	0.161362	256	597	PS(18:0)/(22:5)
PS.18.0_22.6.1	-0.00517109	0.0768513	-0.067287	0.946353	-0.1558	0.145457	256	597	PS(18:0)/(22:6)
PS.18.1_18.1	-0.0576393	0.0767505	-0.750996	0.452655	-0.20807	0.0927917	256	597	PS(18:1)/(18:1)

### Sheet: Table S13
lipid	beta	se	z	p	ci_lower	ci_upper	anno
CE.17.0	0.0352349	0.0741274	0.475329	0.634552	-0.110055	0.180525	CE(17:0)
CE.18.2	0.0283026	0.0764356	0.37028	0.711174	-0.121511	0.178116	CE(18:2)
CE.20.4	0.0245832	0.0767482	0.320309	0.748734	-0.125843	0.17501	CE(20:4)
CE.20.5	0.0701463	0.0802269	0.87435	0.381928	-0.0870983	0.227391	CE(20:5)
CE.22.6	0.038781	0.0755109	0.513582	0.607544	-0.10922	0.186782	CE(22:6)
Cer.d16.0_24.1	0.00182338	0.0773738	0.0235659	0.981199	-0.149829	0.153476	Cer(d16:0)/(24:1)
Cer.d16.0_25.2	-0.0248613	0.073433	-0.338557	0.734943	-0.16879	0.119067	Cer(d16:0)/(25:2)
Cer.d16.1_24.0	0.00143351	0.0771832	0.0185728	0.985182	-0.149846	0.152713	Cer(d16:1)/(24:0)
Cer.d16.1_24.1	-0.00904171	0.0743696	-0.121578	0.903233	-0.154806	0.136723	Cer(d16:1)/(24:1)
Cer.d16.1_25.0	0.0339071	0.0764971	0.443246	0.657588	-0.116027	0.183841	Cer(d16:1)/(25:0)
Cer.d17.0_21.1	0.0457752	0.0788489	0.580543	0.561549	-0.108769	0.200319	Cer(d17:0)/(21:1)
Cer.d17.0_23.1	0.00127855	0.0771834	0.016565	0.986784	-0.150001	0.152558	Cer(d17:0)/(23:1)
Cer.d17.0_24.1	0.0331118	0.0764927	0.432875	0.665105	-0.116814	0.183038	Cer(d17:0)/(24:1)
Cer.d17.0_24.2	-0.0246638	0.0734084	-0.335981	0.736886	-0.168544	0.119217	Cer(d17:0)/(24:2)
Cer.d17.0_25.1	0.0417125	0.0766072	0.544499	0.586098	-0.108438	0.191863	Cer(d17:0)/(25:1)
Cer.d17.0_25.2	-0.00127564	0.0745167	-0.0171189	0.986342	-0.147328	0.144777	Cer(d17:0)/(25:2)
Cer.d17.0_26.0	-0.0121109	0.0770672	-0.157148	0.875128	-0.163163	0.138941	Cer(d17:0)/(26:0)
Cer.d17.0_26.1	0.00759989	0.0776003	0.0979364	0.921983	-0.144497	0.159696	Cer(d17:0)/(26:1)
Cer.d17.0_26.2	0.0313343	0.0753252	0.415986	0.67742	-0.116303	0.178972	Cer(d17:0)/(26:2)
Cer.d17.0_27.1	-0.0196392	0.0755322	-0.260011	0.794855	-0.167682	0.128404	Cer(d17:0)/(27:1)
Cer.d17.1_22.1	-0.0161518	0.0802374	-0.2013	0.840464	-0.173417	0.141114	Cer(d17:1)/(22:1)
Cer.d17.1_23.0	0.00178449	0.0771859	0.0231193	0.981555	-0.1495	0.153069	Cer(d17:1)/(23:0)
Cer.d17.1_23.4	-0.00309688	0.0743066	-0.0416771	0.966756	-0.148738	0.142544	Cer(d17:1)/(23:4)
Cer.d17.1_24.0	0.0339071	0.0764971	0.443246	0.657588	-0.116027	0.183841	Cer(d17:1)/(24:0)
Cer.d17.1_24.1	-0.0246638	0.0734084	-0.335981	0.736886	-0.168544	0.119217	Cer(d17:1)/(24:1)
Cer.d17.1_25.1	-0.00127564	0.0745167	-0.0171189	0.986342	-0.147328	0.144777	Cer(d17:1)/(25:1)
Cer.d17.1_25.2	0.0726705	0.0728807	0.997116	0.318708	-0.0701756	0.215517	Cer(d17:1)/(25:2)
Cer.d17.1_26.1	0.0344473	0.0750874	0.458762	0.646405	-0.112724	0.181619	Cer(d17:1)/(26:1)
Cer.d17.1_27.2	-0.00215017	0.0777584	-0.0276519	0.97794	-0.154557	0.150256	Cer(d17:1)/(27:2)
Cer.d18.0_22.2	0.00567029	0.0740072	0.0766181	0.938927	-0.139384	0.150724	Cer(d18:0)/(22:2)
Cer.d18.0_23.2	-0.024607	0.0734006	-0.335242	0.737442	-0.168472	0.119258	Cer(d18:0)/(23:2)
Cer.d18.0_24.0	0.0618928	0.0779049	0.794467	0.426924	-0.0908007	0.214586	Cer(d18:0)/(24:0)
Cer.d18.0_25.0	0.125894	0.0817546	1.53991	0.123583	-0.0343446	0.286133	Cer(d18:0)/(25:0)
Cer.d18.0_25.1	0.00759989	0.0776003	0.0979364	0.921983	-0.144497	0.159696	Cer(d18:0)/(25:1)
Cer.d18.0_25.2	-0.0712345	0.0732151	-0.972949	0.330579	-0.214736	0.072267	Cer(d18:0)/(25:2)
Cer.d18.1_26.0	-0.0216433	0.0753456	-0.287254	0.773918	-0.169321	0.126034	Cer(d18:1)/(26:0)
Cer.d18.2_21.0	-0.00912452	0.0812238	-0.112338	0.910555	-0.168323	0.150074	Cer(d18:2)/(21:0)
Cer.d18.2_22.0	-0.000134744	0.0741087	-0.0018182	0.998549	-0.145388	0.145118	Cer(d18:2)/(22:0)
Cer.d18.2_23.0	-0.0246638	0.0734084	-0.335981	0.736886	-0.168544	0.119217	Cer(d18:2)/(23:0)
Cer.d18.2_24.0	-0.00127564	0.0745167	-0.0171189	0.986342	-0.147328	0.144777	Cer(d18:2)/(24:0)
Cer.d18.2_24.1	0.067468	0.0728072	0.926667	0.354099	-0.075234	0.21017	Cer(d18:2)/(24:1)
Cer.d18.2_25.0	0.048588	0.0755787	0.64288	0.520302	-0.0995462	0.196722	Cer(d18:2)/(25:0)
Cer.d18.2_26.1	-0.0158517	0.0782073	-0.202688	0.839379	-0.169138	0.137435	Cer(d18:2)/(26:1)
Cer.d19.0_21.1	-0.000904289	0.0771919	-0.0117148	0.990653	-0.1522	0.150392	Cer(d19:0)/(21:1)
Cer.d19.1_24.0	0.00748144	0.0775996	0.0964109	0.923194	-0.144614	0.159577	Cer(d19:1)/(24:0)
Cer.d19.1_24.1	0.0281088	0.075384	0.372875	0.709241	-0.119644	0.175861	Cer(d19:1)/(24:1)
Cer.d19.2_24.0	0.0272071	0.0753654	0.361002	0.718098	-0.120509	0.174923	Cer(d19:2)/(24:0)
Cer.d20.1_20.0	-0.0463181	0.0766224	-0.604499	0.545512	-0.196498	0.103862	Cer(d20:1)/(20:0)
Cer.d20.1_22.0	0.0292157	0.0763823	0.382494	0.702095	-0.120494	0.178925	Cer(d20:1)/(22:0)
Cer.d22.0_18.1	0.00152874	0.0771843	0.0198064	0.984198	-0.149752	0.15281	Cer(d22:0)/(18:1)
Cer.d22.0_18.2	-0.114703	0.0755994	-1.51724	0.129206	-0.262877	0.0334723	Cer(d22:0)/(18:2)
Cer.d18.1_12.0	-0.0331524	0.0750619	-0.441667	0.65873	-0.180274	0.113969	Cer(d18:1)/(12:0)
Cer.d18.1_14.0	-0.0566152	0.0768341	-0.73685	0.461213	-0.20721	0.0939796	Cer(d18:1)/(14:0)
Cer.d18.1_16.0	-0.0105025	0.0740453	-0.141838	0.887208	-0.155631	0.134626	Cer(d18:1)/(16:0)
Cer.d18.1_18.0	0.137986	0.0756736	1.82343	0.0682382	-0.0103347	0.286306	Cer(d18:1)/(18:0)
Cer.d18.1_20.0	0.068682	0.0775923	0.885165	0.376068	-0.0833989	0.220763	Cer(d18:1)/(20:0)
Cer.d18.1_20.1	-0.0153058	0.0758404	-0.201816	0.840061	-0.163953	0.133341	Cer(d18:1)/(20:1)
Cer.d18.1_22.0	0.00112485	0.077526	0.0145094	0.988424	-0.150826	0.153076	Cer(d18:1)/(22:0)
Cer.d18.1_22.1	0.0141956	0.074731	0.189956	0.849344	-0.132277	0.160668	Cer(d18:1)/(22:1)
Cer.d18.1_23.0	0.0250329	0.0761483	0.32874	0.742353	-0.124218	0.174284	Cer(d18:1)/(23:0)
Cer.d18.1_23.1	-0.0279889	0.0737117	-0.379707	0.704163	-0.172464	0.116486	Cer(d18:1)/(23:1)
Cer.d18.1_24.0	0.0341749	0.0768438	0.444732	0.656513	-0.116439	0.184789	Cer(d18:1)/(24:0)
Cer.d18.1_24.1	-0.0242059	0.0742872	-0.325842	0.744544	-0.169809	0.121397	Cer(d18:1)/(24:1)
Cer.d18.1_24.2	0.0583559	0.0730153	0.799229	0.424158	-0.0847541	0.201466	Cer(d18:1)/(24:2)
Cer.d18.1_25.0	0.00430553	0.0774013	0.055626	0.95564	-0.147401	0.156012	Cer(d18:1)/(25:0)
Cer.d18.1_25.1	0.111099	0.0762214	1.45758	0.144955	-0.0382949	0.260493	Cer(d18:1)/(25:1)
DG.16.0_16.1	-0.0443738	0.0793659	-0.559103	0.576091	-0.199931	0.111183	DG(16:0)/(16:1)
DG.16.0_18.1	0.0688984	0.0723847	0.951836	0.34118	-0.0729757	0.210772	DG(16:0)/(18:1)
DG.16.0_18.2	-0.00104497	0.075476	-0.013845	0.988954	-0.148978	0.146888	DG(16:0)/(18:2)
DG.16.0_20.1	-0.0199337	0.0759072	-0.262607	0.792854	-0.168712	0.128844	DG(16:0)/(20:1)
DG.16.0_20.4	-0.0410062	0.0755636	-0.542671	0.587356	-0.189111	0.107098	DG(16:0)/(20:4)
DG.16.0_22.5	-0.0841545	0.074456	-1.13026	0.258368	-0.230088	0.0617794	DG(16:0)/(22:5)
DG.16.1_18.0	0.0688984	0.0723847	0.951836	0.34118	-0.0729757	0.210772	DG(16:1)/(18:0)
DG.16.1_18.1	-0.00104497	0.075476	-0.013845	0.988954	-0.148978	0.146888	DG(16:1)/(18:1)
DG.17.0_18.0	0.134718	0.0746149	1.80551	0.0709942	-0.0115269	0.280964	DG(17:0)/(18:0)
DG.18.0_18.0	0.158526	0.0850423	1.86409	0.0623096	-0.00815674	0.325209	DG(18:0)/(18:0)
DG.18.0_18.1	-0.0214817	0.0758749	-0.283119	0.777085	-0.170197	0.127233	DG(18:0)/(18:1)
DG.18.0_18.2	0.035302	0.0750801	0.470191	0.638218	-0.111855	0.182459	DG(18:0)/(18:2)
DG.18.0_20.4	0.00638995	0.0791311	0.0807514	0.93564	-0.148707	0.161487	DG(18:0)/(20:4)
DG.18.1_18.1	0.035302	0.0750801	0.470191	0.638218	-0.111855	0.182459	DG(18:1)/(18:1)
DG.18.1_18.2	-0.0273135	0.0753789	-0.362349	0.717091	-0.175056	0.120429	DG(18:1)/(18:2)
DG.18.1_20.4	-0.0834583	0.0745668	-1.11924	0.263037	-0.229609	0.0626927	DG(18:1)/(20:4)
DG.18.1_22.6	-0.0178399	0.0773442	-0.230657	0.817582	-0.169435	0.133755	DG(18:1)/(22:6)
DG.18.2_18.2	-0.0509288	0.0768099	-0.66305	0.507298	-0.201476	0.0996185	DG(18:2)/(18:2)
DG.18.2_20.3	-0.0881011	0.0741325	-1.18843	0.234665	-0.233401	0.0571986	DG(18:2)/(20:3)
DG.18.2_22.5	-0.0183932	0.0773481	-0.237798	0.812038	-0.169996	0.133209	DG(18:2)/(22:5)
HexCer.d18.2_24.0	0.0532197	0.0739468	0.719703	0.471708	-0.091716	0.198155	HexCer(d18:2)/(24:0)
HexCer.d17.0_25.1	0.0431256	0.0744599	0.579179	0.562468	-0.102816	0.189067	HexCer(d17:0)/(25:1)
HexCer.d17.0_25.2	0.00230915	0.0722474	0.0319618	0.974503	-0.139296	0.143914	HexCer(d17:0)/(25:2)
HexCer.d17.0_25.3	-0.0107744	0.0725607	-0.148487	0.881958	-0.152993	0.131445	HexCer(d17:0)/(25:3)
HexCer.d17.1_25.1	0.00382831	0.0713567	0.0536503	0.957214	-0.136031	0.143687	HexCer(d17:1)/(25:1)
HexCer.d17.1_25.2	0.016403	0.0727875	0.225354	0.821704	-0.126261	0.159066	HexCer(d17:1)/(25:2)
HexCer.d18.1_22.0	0.0161846	0.0743726	0.217615	0.827729	-0.129586	0.161955	HexCer(d18:1)/(22:0)
HexCer.d18.1_24.0	0.0431256	0.0744599	0.579179	0.562468	-0.102816	0.189067	HexCer(d18:1)/(24:0)
HexCer.d18.1_24.1	-0.00343897	0.0714121	-0.0481566	0.961591	-0.143407	0.136529	HexCer(d18:1)/(24:1)
HexCer.d18.1_24.2	-0.0112901	0.0724415	-0.155851	0.87615	-0.153276	0.130695	HexCer(d18:1)/(24:2)
LPC.12.0	-0.0492493	0.0763578	-0.644981	0.51894	-0.198911	0.100412	LPC(12:0)
LPC.14.0	-0.0294845	0.0775882	-0.380013	0.703936	-0.181558	0.122588	LPC(14:0)
LPC.14.1	0.114587	0.0753025	1.52169	0.128086	-0.0330055	0.26218	LPC(14:1)
LPC.15.0	-0.0270485	0.0750466	-0.360423	0.718531	-0.17414	0.120043	LPC(15:0)
LPC.15.1	0.00951648	0.0772306	0.123222	0.901932	-0.141856	0.160889	LPC(15:1)
LPC.16.0	0.0454278	0.0744515	0.610166	0.541752	-0.100497	0.191353	LPC(16:0)
LPC.16.1	0.116447	0.0753442	1.54553	0.122218	-0.0312279	0.264121	LPC(16:1)
LPC.16.2	-0.0524132	0.076323	-0.686729	0.492253	-0.202006	0.0971798	LPC(16:2)
LPC.17.0	-0.0479223	0.0740607	-0.647068	0.517588	-0.193081	0.0972367	LPC(17:0)
LPC.17.1	0.0412869	0.076371	0.54061	0.588777	-0.1084	0.190974	LPC(17:1)
LPC.17.2	0.0522644	0.0767815	0.68069	0.496067	-0.0982273	0.202756	LPC(17:2)
LPC.18.0	-0.0298208	0.0737431	-0.404387	0.685928	-0.174357	0.114716	LPC(18:0)
LPC.18.1	0.0548777	0.074842	0.733247	0.463408	-0.0918126	0.201568	LPC(18:1)
LPC.18.2	-0.0241009	0.0726042	-0.331949	0.739927	-0.166405	0.118203	LPC(18:2)
LPC.18.3	-0.0410128	0.0776399	-0.528244	0.59733	-0.193187	0.111161	LPC(18:3)
LPC.19.0	-0.0796421	0.0714916	-1.11401	0.265276	-0.219766	0.0604814	LPC(19:0)
LPC.19.1	-0.0103511	0.0745767	-0.138798	0.88961	-0.156521	0.135819	LPC(19:1)
LPC.20.0	-0.0887326	0.0708623	-1.25218	0.210503	-0.227623	0.0501576	LPC(20:0)
LPC.20.1	-0.0118042	0.0734599	-0.160689	0.872338	-0.155786	0.132177	LPC(20:1)
LPC.20.2	0.0175179	0.0751355	0.23315	0.815645	-0.129748	0.164783	LPC(20:2)
LPC.20.3	0.0468106	0.0768384	0.609209	0.542386	-0.103793	0.197414	LPC(20:3)
LPC.20.4	0.00510818	0.0768115	0.0665027	0.946978	-0.145442	0.155659	LPC(20:4)
LPC.20.5	-0.0363161	0.0720086	-0.50433	0.61403	-0.177453	0.104821	LPC(20:5)
LPC.22.0	-0.13147	0.0704488	-1.86618	0.062016	-0.26955	0.00660941	LPC(22:0)
LPC.22.1	-0.0711968	0.0754387	-0.943769	0.345287	-0.219057	0.0766631	LPC(22:1)
LPC.22.4	0.0876718	0.0770212	1.13828	0.255003	-0.0632897	0.238633	LPC(22:4)
LPC.22.5	-0.00538421	0.0766302	-0.0702623	0.943985	-0.155579	0.144811	LPC(22:5)
LPC.22.6	-0.024034	0.0762467	-0.315213	0.7526	-0.173477	0.12541	LPC(22:6)
LPC.24.0	-0.0913596	0.0719426	-1.2699	0.204122	-0.232367	0.049648	LPC(24:0)
LPC.24.1	-0.0309482	0.0744733	-0.415561	0.677731	-0.176916	0.115019	LPC(24:1)
LPC.26.0	-0.0653898	0.0712267	-0.918052	0.358592	-0.204994	0.0742145	LPC(26:0)
LPC.O.16.0e	-0.035733	0.0745456	-0.479344	0.631694	-0.181842	0.110376	LPC-O(16:0e)
LPC.O.16.0p	0.0149638	0.0736485	0.203178	0.838996	-0.129387	0.159315	LPC-O(16:0p)
LPC.O.18.0e	-0.0232104	0.0744698	-0.311676	0.755287	-0.169171	0.12275	LPC-O(18:0e)
LPC.O.18.0p	-0.00457949	0.0738058	-0.0620478	0.950525	-0.149239	0.14008	LPC-O(18:0p)
LPC.O.18.1p	-0.0273831	0.0731266	-0.374462	0.70806	-0.170711	0.115945	LPC-O(18:1p)
LPC.O.18.2p	0.0915746	0.0751272	1.21893	0.222872	-0.0556748	0.238824	LPC-O(18:2p)
LPC.O.20.0e	-0.03754	0.0734814	-0.510879	0.609436	-0.181564	0.106483	LPC-O(20:0e)
LPE.15.0	0.0208386	0.0759069	0.274528	0.783679	-0.127939	0.169616	LPE(15:0)
LPE.16.0	0.0253843	0.0759564	0.334196	0.738232	-0.12349	0.174259	LPE(16:0)
LPE.16.1	0.0801895	0.076431	1.04917	0.294098	-0.0696152	0.229994	LPE(16:1)
LPE.17.1	0.0646303	0.0771695	0.837511	0.402305	-0.086622	0.215883	LPE(17:1)
LPE.18.0	0.0144094	0.0765525	0.188229	0.850697	-0.135633	0.164452	LPE(18:0)
LPE.18.1	-0.0203052	0.0769747	-0.26379	0.791942	-0.171176	0.130565	LPE(18:1)
LPE.18.2	-0.0451839	0.0756969	-0.596906	0.55057	-0.19355	0.103182	LPE(18:2)
LPE.20.1	-0.0464099	0.0826527	-0.561505	0.574454	-0.208409	0.115589	LPE(20:1)
LPE.20.3	0.0306061	0.0761064	0.402149	0.687574	-0.118562	0.179775	LPE(20:3)
LPE.20.4	-0.0237785	0.0771141	-0.308355	0.757812	-0.174922	0.127365	LPE(20:4)
LPE.20.5	0.0298031	0.0753029	0.395776	0.69227	-0.117791	0.177397	LPE(20:5)
LPE.22.4	-0.0586006	0.0766332	-0.764689	0.444457	-0.208802	0.0916005	LPE(22:4)
LPE.22.5	-0.107447	0.0776476	-1.38378	0.166425	-0.259636	0.044742	LPE(22:5)
LPE.22.6	-0.064049	0.0762549	-0.839933	0.400946	-0.213509	0.0854107	LPE(22:6)
PC.14.0_14.0	-0.0442717	0.0762155	-0.580876	0.561324	-0.193654	0.105111	PC(14:0)/(14:0)
PC.14.0_16.0	-0.0322332	0.0744955	-0.432687	0.665242	-0.178244	0.113778	PC(14:0)/(16:0)
PC.14.0_18.2	-0.0395414	0.0726024	-0.544629	0.586009	-0.181842	0.102759	PC(14:0)/(18:2)
PC.15.0_16.0	0.00328084	0.0743704	0.0441148	0.964813	-0.142485	0.149047	PC(15:0)/(16:0)
PC.16.0_16.0	0.0357704	0.0733718	0.487522	0.625889	-0.108038	0.179579	PC(16:0)/(16:0)
PC.16.0_16.1	0.107345	0.0727344	1.47584	0.139986	-0.0352148	0.249904	PC(16:0)/(16:1)
PC.16.0_17.0	0.0535719	0.0735978	0.7279	0.466675	-0.0906799	0.197824	PC(16:0)/(17:0)
PC.16.0_18.0	-0.0257722	0.0745421	-0.34574	0.729538	-0.171875	0.12033	PC(16:0)/(18:0)
PC.16.0_18.2	-0.0262628	0.0712137	-0.368789	0.712285	-0.165842	0.113316	PC(16:0)/(18:2)
PC.16.0_18.3	-0.0119866	0.070687	-0.169572	0.865347	-0.150533	0.12656	PC(16:0)/(18:3)
PC.16.0_20.3	-0.00512373	0.0720904	-0.0710738	0.943339	-0.146421	0.136173	PC(16:0)/(20:3)
PC.16.0_20.4	-0.00333878	0.0739357	-0.0451579	0.963981	-0.148253	0.141575	PC(16:0)/(20:4)
PC.16.0_20.5	0.021832	0.0733673	0.297572	0.76603	-0.121968	0.165632	PC(16:0)/(20:5)
PC.16.0_22.4	-0.0185926	0.0727309	-0.255636	0.798232	-0.161145	0.12396	PC(16:0)/(22:4)
PC.16.0_22.5	-0.0184774	0.0723556	-0.255369	0.798438	-0.160294	0.12334	PC(16:0)/(22:5)
PC.16.0_22.6	0.0362521	0.0725694	0.49955	0.617392	-0.105984	0.178488	PC(16:0)/(22:6)
PC.16.1_18.2	-0.0115434	0.0703369	-0.164116	0.86964	-0.149404	0.126317	PC(16:1)/(18:2)
PC.16.1_20.4	0.021832	0.0733673	0.297572	0.76603	-0.121968	0.165632	PC(16:1)/(20:4)
PC.16.1_20.5	-0.00844308	0.0734738	-0.114913	0.908514	-0.152452	0.135565	PC(16:1)/(20:5)
PC.16.1_22.6	-0.0334787	0.0731922	-0.457408	0.647378	-0.176935	0.109978	PC(16:1)/(22:6)
PC.17.0_18.2	-0.0727054	0.0706458	-1.02915	0.303408	-0.211171	0.0657604	PC(17:0)/(18:2)
PC.17.0_22.6	-0.0276639	0.07334	-0.377201	0.706025	-0.17141	0.116083	PC(17:0)/(22:6)
PC.17.1_18.2	-0.0814876	0.0729315	-1.11732	0.263858	-0.224433	0.061458	PC(17:1)/(18:2)
PC.17.1_20.4	-0.0340145	0.0735521	-0.462455	0.643755	-0.178177	0.110148	PC(17:1)/(20:4)
PC.17.1_22.5	-0.0393492	0.0729237	-0.539593	0.589477	-0.18228	0.103581	PC(17:1)/(22:5)
PC.18.0_18.0	0.00988569	0.0770092	0.12837	0.897856	-0.141052	0.160824	PC(18:0)/(18:0)
PC.18.0_18.1	0.0490562	0.0739756	0.663141	0.50724	-0.0959359	0.194048	PC(18:0)/(18:1)
PC.18.0_18.2	-0.0234238	0.0704895	-0.332301	0.739662	-0.161583	0.114736	PC(18:0)/(18:2)
PC.18.0_20.3	0.0145521	0.0737994	0.197185	0.843683	-0.130095	0.159199	PC(18:0)/(20:3)
PC.18.0_20.4	-0.0185926	0.0727309	-0.255636	0.798232	-0.161145	0.12396	PC(18:0)/(20:4)
PC.18.0_22.4	0.0472001	0.0756731	0.623737	0.5328	-0.101119	0.195519	PC(18:0)/(22:4)
PC.18.0_22.5	-0.0107991	0.075006	-0.143976	0.885519	-0.157811	0.136213	PC(18:0)/(22:5)
PC.18.0_24.4	0.0785752	0.0748912	1.04919	0.29409	-0.0682116	0.225362	PC(18:0)/(24:4)
PC.18.1_18.2	-0.00447244	0.0720857	-0.0620434	0.950528	-0.14576	0.136816	PC(18:1)/(18:2)
PC.18.1_20.4	0.0393961	0.0737352	0.534291	0.59314	-0.105125	0.183917	PC(18:1)/(20:4)
PC.18.1_22.5	0.0278584	0.0734919	0.379068	0.704637	-0.116186	0.171903	PC(18:1)/(22:5)
PC.18.1_22.6	0.00604979	0.071179	0.0849941	0.932266	-0.133461	0.145561	PC(18:1)/(22:6)
PC.18.2_18.2	-0.0594543	0.0689445	-0.86235	0.388495	-0.194585	0.075677	PC(18:2)/(18:2)
PC.18.2_19.0	-0.0494454	0.0719881	-0.686855	0.492174	-0.190542	0.0916513	PC(18:2)/(19:0)
PC.18.2_19.1	-0.0340786	0.0758829	-0.449095	0.653363	-0.182809	0.114652	PC(18:2)/(19:1)
PC.18.2_20.1	0.0126517	0.0739209	0.171152	0.864104	-0.132233	0.157537	PC(18:2)/(20:1)
PC.18.2_20.3	0.0135699	0.0741199	0.183081	0.854735	-0.131705	0.158845	PC(18:2)/(20:3)
PC.18.2_20.4	0.0168913	0.0737324	0.229089	0.8188	-0.127624	0.161407	PC(18:2)/(20:4)
PC.18.2_20.5	-0.0645729	0.0740355	-0.872189	0.383105	-0.209682	0.0805366	PC(18:2)/(20:5)
PC.18.2_22.6	-0.0439294	0.0708831	-0.619744	0.535426	-0.18286	0.0950015	PC(18:2)/(22:6)
PC.19.0_20.4	-0.0951623	0.0752142	-1.26522	0.205794	-0.242582	0.0522575	PC(19:0)/(20:4)
PC.20.1_22.6	-0.0312322	0.0736514	-0.424054	0.671526	-0.175589	0.113125	PC(20:1)/(22:6)
PC.20.2_20.4	0.0458855	0.0738994	0.620918	0.534654	-0.0989575	0.190728	PC(20:2)/(20:4)
PC.20.4_20.4	-0.00433526	0.0751468	-0.0576906	0.953995	-0.151623	0.142952	PC(20:4)/(20:4)
PC.20.4_22.6	-0.0463981	0.0738764	-0.62805	0.529971	-0.191196	0.0983997	PC(20:4)/(22:6)
PC.O.14.0_16.0p	0.0483013	0.0731487	0.660316	0.509051	-0.0950703	0.191673	PC-O(14:0)/(16:0p)
PC.O.16.0_16.0e	0.0339374	0.0725714	0.467641	0.640041	-0.108303	0.176177	PC-O(16:0)/(16:0e)
PC.O.16.0_16.0p	0.0884819	0.072064	1.22782	0.219513	-0.0527636	0.229727	PC-O(16:0)/(16:0p)
PC.O.16.0e_20.3	-0.0804491	0.072267	-1.11322	0.265614	-0.222092	0.0611942	PC-O(16:0e)/(20:3)
PC.O.16.0e_20.4	-0.027621	0.0747054	-0.369732	0.711582	-0.174043	0.118802	PC-O(16:0e)/(20:4)
PC.O.16.0e_22.6	-0.0469119	0.0749091	-0.626251	0.53115	-0.193734	0.0999099	PC-O(16:0e)/(22:6)
PC.O.16.0p_18.2	-0.0533143	0.0672756	-0.792477	0.428083	-0.185174	0.0785458	PC-O(16:0p)/(18:2)
PC.O.16.0p_20.4	0.0396383	0.0741995	0.534212	0.593195	-0.105793	0.185069	PC-O(16:0p)/(20:4)
PC.O.16.0p_20.5	-0.00106639	0.0735466	-0.0144995	0.988431	-0.145218	0.143085	PC-O(16:0p)/(20:5)
PC.O.16.0p_22.4	0.144111	0.0765014	1.88377	0.0595967	-0.00583203	0.294053	PC-O(16:0p)/(22:4)
PC.O.16.1_16.0e	0.0869175	0.0720308	1.20667	0.227558	-0.0542627	0.228098	PC-O(16:1)/(16:0e)
PC.O.16.1_16.0p	0.152154	0.0669132	2.27391	0.0229714	0.0210047	0.283304	PC-O(16:1)/(16:0p)
PC.O.16.1e_22.4	0.00800217	0.073664	0.108631	0.913495	-0.136379	0.152384	PC-O(16:1e)/(22:4)
PC.O.16.1e_22.5	0.075858	0.0706662	1.07347	0.28306	-0.0626477	0.214364	PC-O(16:1e)/(22:5)
PC.O.16.1e_22.6	0.0407431	0.0733307	0.555607	0.578479	-0.102985	0.184471	PC-O(16:1e)/(22:6)
PC.O.17.0e_20.4	0.0436263	0.0735745	0.592955	0.553211	-0.10058	0.187832	PC-O(17:0e)/(20:4)
PC.O.18.0e_20.4	-0.0224163	0.074702	-0.300077	0.764119	-0.168832	0.124	PC-O(18:0e)/(20:4)
PC.O.18.0p_20.4	-0.0534248	0.0732604	-0.729245	0.465852	-0.197015	0.0901656	PC-O(18:0p)/(20:4)
PC.O.18.0p_22.5	-0.0646193	0.0701774	-0.9208	0.357155	-0.202167	0.0729283	PC-O(18:0p)/(22:5)
PC.O.18.0p_22.6	-0.0122885	0.0705577	-0.174163	0.861738	-0.150582	0.126005	PC-O(18:0p)/(22:6)
PC.O.18.1e_20.3	-0.0221178	0.0743599	-0.297442	0.766129	-0.167863	0.123628	PC-O(18:1e)/(20:3)
PC.O.18.1p_20.4	0.0516329	0.0710985	0.726217	0.467706	-0.0877202	0.190986	PC-O(18:1p)/(20:4)
PC.O.18.2e_22.6	0.00128019	0.0703216	0.0182048	0.985475	-0.13655	0.139111	PC-O(18:2e)/(22:6)
PC.O.20.0_20.6e	0.00898286	0.0751874	0.119473	0.904901	-0.138384	0.15635	PC-O(20:0)/(20:6e)
PC.O.20.1_20.6p	-0.022576	0.0730631	-0.308992	0.757327	-0.16578	0.120628	PC-O(20:1)/(20:6p)
PC.O.20.3_20.5e	0.00128019	0.0703216	0.0182048	0.985475	-0.13655	0.139111	PC-O(20:3)/(20:5e)
PC.O.20.4_22.1e	0.00338059	0.0740436	0.0456568	0.963584	-0.141745	0.148506	PC-O(20:4)/(22:1e)
PE.16.0_18.2	0.0627818	0.0779483	0.805428	0.420572	-0.0899969	0.215561	PE(16:0)/(18:2)
PE.16.0_18.3	0.0182182	0.0770622	0.236409	0.813115	-0.132824	0.16926	PE(16:0)/(18:3)
PE.16.0_20.3	0.0649677	0.0776399	0.836783	0.402714	-0.0872064	0.217142	PE(16:0)/(20:3)
PE.16.0_20.4	0.084618	0.0747866	1.13146	0.257862	-0.0619638	0.2312	PE(16:0)/(20:4)
PE.16.0_20.5	0.0590332	0.0750609	0.78647	0.431592	-0.0880863	0.206153	PE(16:0)/(20:5)
PE.16.0_22.5	0.0222967	0.0753552	0.295888	0.767316	-0.125399	0.169993	PE(16:0)/(22:5)
PE.16.0_22.6	0.00869852	0.0753369	0.115462	0.908079	-0.138962	0.156359	PE(16:0)/(22:6)
PE.16.1_18.2	0.0199768	0.0770698	0.259205	0.795477	-0.13108	0.171034	PE(16:1)/(18:2)
PE.18.0_18.2	0.026815	0.0773467	0.346685	0.728828	-0.124784	0.178414	PE(18:0)/(18:2)
PE.18.0_20.4	0.0664423	0.0751113	0.884585	0.376381	-0.0807759	0.21366	PE(18:0)/(20:4)
PE.18.1_18.0	-0.0275982	0.0763329	-0.361551	0.717688	-0.177211	0.122014	PE(18:1)/(18:0)
PE.18.1_18.1	0.011385	0.0775036	0.146897	0.883214	-0.140522	0.163292	PE(18:1)/(18:1)
PE.18.1_18.2	-0.0062213	0.0772054	-0.0805812	0.935775	-0.157544	0.145101	PE(18:1)/(18:2)
PE.18.1_20.4	-0.00272392	0.0755734	-0.0360433	0.971248	-0.150848	0.1454	PE(18:1)/(20:4)
PE.O.16.0p_18.1	0.017683	0.076638	0.230734	0.817522	-0.132528	0.167893	PE-O(16:0p)/(18:1)
PE.O.16.0p_18.2	-0.116895	0.0767292	-1.52348	0.12764	-0.267284	0.0334941	PE-O(16:0p)/(18:2)
PE.O.16.0p_20.3	-0.117349	0.0735319	-1.59589	0.110514	-0.261471	0.0267741	PE-O(16:0p)/(20:3)
PE.O.16.0p_22.4	-0.0247649	0.0757672	-0.326855	0.743778	-0.173269	0.123739	PE-O(16:0p)/(22:4)
PE.O.16.0p_22.5	-0.0142125	0.0776126	-0.183121	0.854703	-0.166333	0.137908	PE-O(16:0p)/(22:5)
PE.O.16.0p_22.6	0.0493516	0.0741004	0.666009	0.505405	-0.0958853	0.194588	PE-O(16:0p)/(22:6)
PE.O.16.1_18.1p	-0.116895	0.0767292	-1.52348	0.12764	-0.267284	0.0334941	PE-O(16:1)/(18:1p)
PE.O.17.0p_18.2	-0.048172	0.0771038	-0.624769	0.532123	-0.199295	0.102951	PE-O(17:0p)/(18:2)
PE.O.18.0p_20.3	0.0761815	0.0775802	0.981971	0.326114	-0.0758757	0.228239	PE-O(18:0p)/(20:3)
PE.O.18.0p_20.4	-0.00321092	0.0766611	-0.0418846	0.966591	-0.153467	0.147045	PE-O(18:0p)/(20:4)
PE.O.18.0p_20.5	-0.0501492	0.0776588	-0.645763	0.518433	-0.202361	0.102062	PE-O(18:0p)/(20:5)
PE.O.18.0p_22.5	0.00991457	0.0762316	0.130058	0.89652	-0.139499	0.159329	PE-O(18:0p)/(22:5)
PE.O.18.0p_22.6	0.0417598	0.0723203	0.577428	0.56365	-0.0999879	0.183507	PE-O(18:0p)/(22:6)
PE.O.18.1_18.1p	-0.0337663	0.0744275	-0.453681	0.650059	-0.179644	0.112112	PE-O(18:1)/(18:1p)
PE.O.18.1_20.0p	0.0472273	0.0769705	0.613577	0.539495	-0.103635	0.198089	PE-O(18:1)/(20:0p)
PE.O.18.1p_18.2	-0.11364	0.0736462	-1.54306	0.122817	-0.257987	0.0307063	PE-O(18:1p)/(18:2)
PE.O.18.1p_20.4	-0.00963276	0.077488	-0.124313	0.901068	-0.161509	0.142244	PE-O(18:1p)/(20:4)
PE.O.18.1p_20.5	0.0153354	0.0731399	0.209672	0.833923	-0.128019	0.15869	PE-O(18:1p)/(20:5)
PE.O.18.1p_22.4	0.0039965	0.0766015	0.0521727	0.958391	-0.146142	0.154135	PE-O(18:1p)/(22:4)
PE.O.18.1p_22.5	0.0310154	0.0725355	0.427589	0.66895	-0.111154	0.173185	PE-O(18:1p)/(22:5)
PE.O.18.1p_22.6	0.0274169	0.0736907	0.372053	0.709853	-0.117017	0.171851	PE-O(18:1p)/(22:6)
PE.O.18.2p_20.4	0.0170877	0.0771818	0.221396	0.824784	-0.134189	0.168364	PE-O(18:2p)/(20:4)
PE.O.18.2p_22.4	0.0298059	0.0734944	0.405553	0.685071	-0.114243	0.173855	PE-O(18:2p)/(22:4)
PE.O.18.2p_22.6	-0.00218885	0.0741922	-0.0295024	0.976464	-0.147606	0.143228	PE-O(18:2p)/(22:6)
PE.O.20.0p_22.4	-0.0069019	0.0762133	-0.0905602	0.927842	-0.15628	0.142476	PE-O(20:0p)/(22:4)
PE.O.20.0p_22.5	0.0288944	0.0778325	0.371239	0.71046	-0.123657	0.181446	PE-O(20:0p)/(22:5)
PE.O.20.0p_22.6	0.0136628	0.071889	0.190054	0.849267	-0.12724	0.154565	PE-O(20:0p)/(22:6)
PE.O.20.1p_22.5	0.0136628	0.071889	0.190054	0.849267	-0.12724	0.154565	PE-O(20:1p)/(22:5)
PE.O.22.0p_20.4	-0.0069019	0.0762133	-0.0905602	0.927842	-0.15628	0.142476	PE-O(22:0p)/(20:4)
SM.d16.1_16.0	0.0360738	0.0726848	0.496305	0.619679	-0.106388	0.178536	SM(d16:1)/(16:0)
SM.d16.1_18.0	0.103636	0.0713309	1.45289	0.146256	-0.0361729	0.243444	SM(d16:1)/(18:0)
SM.d16.1_22.0	-0.0812725	0.0769569	-1.05608	0.290933	-0.232108	0.0695631	SM(d16:1)/(22:0)
SM.d16.1_23.0	-0.0237052	0.0747062	-0.317312	0.751007	-0.170129	0.122719	SM(d16:1)/(23:0)
SM.d16.1_24.0	0.067761	0.0759449	0.892238	0.372265	-0.0810911	0.216613	SM(d16:1)/(24:0)
SM.d16.1_24.1	-0.0111948	0.0711154	-0.157417	0.874916	-0.150581	0.128191	SM(d16:1)/(24:1)
SM.d16.1_24.2	0.0722225	0.0703332	1.02686	0.304486	-0.0656306	0.210076	SM(d16:1)/(24:2)
SM.d17.1_16.0	0.000675275	0.071393	0.00945856	0.992453	-0.139255	0.140605	SM(d17:1)/(16:0)
SM.d17.1_18.0	0.123968	0.0734722	1.68728	0.0915487	-0.020037	0.267974	SM(d17:1)/(18:0)
SM.d17.1_22.0	-0.0211709	0.0746177	-0.283725	0.776622	-0.167421	0.12508	SM(d17:1)/(22:0)
SM.d17.1_22.1	0.0359131	0.0717939	0.500225	0.616917	-0.104803	0.176629	SM(d17:1)/(22:1)
SM.d17.1_23.1	-0.0132472	0.0712901	-0.185821	0.852585	-0.152976	0.126481	SM(d17:1)/(23:1)
SM.d17.1_24.0	0.0262262	0.0739841	0.354484	0.722976	-0.118783	0.171235	SM(d17:1)/(24:0)
SM.d17.1_24.1	0.00594506	0.0698384	0.0851259	0.932161	-0.130938	0.142828	SM(d17:1)/(24:1)
SM.d17.1_24.2	0.0792554	0.066236	1.19656	0.231478	-0.0505672	0.209078	SM(d17:1)/(24:2)
SM.d18.1_14.0	0.0360738	0.0726848	0.496305	0.619679	-0.106388	0.178536	SM(d18:1)/(14:0)
SM.d18.1_16.0	0.103636	0.0713309	1.45289	0.146256	-0.0361729	0.243444	SM(d18:1)/(16:0)
SM.d18.1_17.0	0.123968	0.0734722	1.68728	0.0915487	-0.020037	0.267974	SM(d18:1)/(17:0)
SM.d18.1_18.1	0.110377	0.0676773	1.63093	0.102906	-0.0222709	0.243024	SM(d18:1)/(18:1)
SM.d18.1_18.2	0.0711482	0.0676228	1.05213	0.292738	-0.0613924	0.203689	SM(d18:1)/(18:2)
SM.d18.1_20.0	-0.0812725	0.0769569	-1.05608	0.290933	-0.232108	0.0695631	SM(d18:1)/(20:0)
SM.d18.1_22.0	-0.0364287	0.0769806	-0.47322	0.636056	-0.187311	0.114453	SM(d18:1)/(22:0)
SM.d18.1_22.1	-0.0137721	0.0711406	-0.19359	0.846497	-0.153208	0.125663	SM(d18:1)/(22:1)
SM.d18.1_22.2	0.0594022	0.0703247	0.844684	0.398287	-0.0784343	0.197239	SM(d18:1)/(22:2)
SM.d18.1_22.6	0.0511327	0.0732446	0.698108	0.485109	-0.0924268	0.194692	SM(d18:1)/(22:6)
SM.d18.1_23.0	0.0262262	0.0739841	0.354484	0.722976	-0.118783	0.171235	SM(d18:1)/(23:0)
SM.d18.1_23.1	0.00594506	0.0698384	0.0851259	0.932161	-0.130938	0.142828	SM(d18:1)/(23:1)
SM.d18.1_24.0	0.0480791	0.0773601	0.621498	0.534272	-0.103547	0.199705	SM(d18:1)/(24:0)
SM.d18.1_24.1	0.150394	0.0722563	2.0814	0.0373972	0.00877196	0.292017	SM(d18:1)/(24:1)
SM.d18.1_24.2	0.12261	0.068241	1.79672	0.0723794	-0.0111421	0.256362	SM(d18:1)/(24:2)
SM.d18.1_25.1	0.1317	0.0746144	1.76507	0.0775516	-0.0145444	0.277944	SM(d18:1)/(25:1)
SM.d18.1_26.2	0.132003	0.0700854	1.88346	0.0596377	-0.00536413	0.26937	SM(d18:1)/(26:2)
SM.d18.2_14.0	0.0578469	0.0617695	0.936495	0.349018	-0.0632214	0.178915	SM(d18:2)/(14:0)
SM.d18.2_16.0	0.0694137	0.0685838	1.0121	0.31149	-0.0650106	0.203838	SM(d18:2)/(16:0)
SM.d18.2_17.0	0.0378633	0.0708416	0.534479	0.59301	-0.100986	0.176713	SM(d18:2)/(17:0)
SM.d18.2_18.0	0.110377	0.0676773	1.63093	0.102906	-0.0222709	0.243024	SM(d18:2)/(18:0)
SM.d18.2_18.1	0.0711415	0.0676234	1.05202	0.292788	-0.0614004	0.203683	SM(d18:2)/(18:1)
SM.d18.2_18.2	0.0595056	0.0707716	0.840811	0.400454	-0.0792068	0.198218	SM(d18:2)/(18:2)
SM.d18.2_21.0	0.0537802	0.0717138	0.749928	0.453298	-0.0867789	0.194339	SM(d18:2)/(21:0)
SM.d18.2_22.0	-0.0145921	0.0711433	-0.205109	0.837487	-0.154033	0.124849	SM(d18:2)/(22:0)
SM.d18.2_22.1	0.0680892	0.0701148	0.971111	0.331493	-0.0693358	0.205514	SM(d18:2)/(22:1)
SM.d18.2_23.0	0.00594506	0.0698384	0.0851259	0.932161	-0.130938	0.142828	SM(d18:2)/(23:0)
SM.d18.2_23.1	0.0642228	0.0659209	0.97424	0.329937	-0.0649822	0.193428	SM(d18:2)/(23:1)
SM.d18.2_24.0	0.0105011	0.0718938	0.146064	0.883871	-0.130411	0.151413	SM(d18:2)/(24:0)
SM.d18.2_24.1	0.12261	0.068241	1.79672	0.0723794	-0.0111421	0.256362	SM(d18:2)/(24:1)
SM.d18.2_24.2	0.111346	0.0666353	1.67098	0.0947265	-0.0192592	0.241951	SM(d18:2)/(24:2)
SM.d18.2_25.0	0.131114	0.0745937	1.75771	0.0787974	-0.0150898	0.277318	SM(d18:2)/(25:0)
SM.d18.2_25.1	0.0635006	0.0679452	0.934586	0.350002	-0.0696719	0.196673	SM(d18:2)/(25:1)
SM.d18.2_26.1	0.132003	0.0700854	1.88346	0.0596377	-0.00536413	0.26937	SM(d18:2)/(26:1)
SM.d19.0_15.1	0.103636	0.0713309	1.45289	0.146256	-0.0361729	0.243444	SM(d19:0)/(15:1)
SM.d19.1_23.0	0.0481167	0.0773636	0.621955	0.533971	-0.103516	0.199749	SM(d19:1)/(23:0)
SM.d19.1_24.2	0.138039	0.0752218	1.8351	0.0664912	-0.00939535	0.285474	SM(d19:1)/(24:2)
TG.10.0_14.0_16.0	0.0055487	0.0770835	0.0719829	0.942615	-0.145535	0.156632	TG(10:0)/(14:0)/(16:0)
TG.10.0_14.0_18.0	-0.0277168	0.0759716	-0.364832	0.715237	-0.176621	0.121187	TG(10:0)/(14:0)/(18:0)
TG.10.0_16.0_18.1	-0.0181786	0.0755284	-0.240686	0.809798	-0.166214	0.129857	TG(10:0)/(16:0)/(18:1)
TG.10.0_16.0_18.2	-0.0221564	0.0756879	-0.292733	0.769726	-0.170505	0.126192	TG(10:0)/(16:0)/(18:2)
TG.10.0_16.1_18.1	-0.0218445	0.0756954	-0.288584	0.7729	-0.170208	0.126519	TG(10:0)/(16:1)/(18:1)
TG.10.1_16.0_18.1	-0.0218992	0.0756963	-0.289303	0.77235	-0.170264	0.126466	TG(10:1)/(16:0)/(18:1)
TG.12.0_14.0_18.1	-0.0181786	0.0755284	-0.240686	0.809798	-0.166214	0.129857	TG(12:0)/(14:0)/(18:1)
TG.12.0_15.0_18.1	-0.00190499	0.0759472	-0.0250831	0.979989	-0.150761	0.146951	TG(12:0)/(15:0)/(18:1)
TG.12.0_16.0_16.0	-0.0240266	0.0753249	-0.318973	0.749747	-0.171663	0.12361	TG(12:0)/(16:0)/(16:0)
TG.12.0_16.0_17.1	-0.00221522	0.0759451	-0.0291687	0.97673	-0.151068	0.146637	TG(12:0)/(16:0)/(17:1)
TG.12.0_16.0_18.1	0.0154091	0.0745003	0.206833	0.836141	-0.130612	0.16143	TG(12:0)/(16:0)/(18:1)
TG.12.0_16.1_18.1	-0.0182459	0.0747618	-0.244054	0.807189	-0.164779	0.128287	TG(12:0)/(16:1)/(18:1)
TG.12.0_16.1_18.2	-0.0274472	0.0756841	-0.362655	0.716862	-0.175788	0.120894	TG(12:0)/(16:1)/(18:2)
TG.12.0_18.1_18.2	-0.0207401	0.0745383	-0.278247	0.780823	-0.166835	0.125355	TG(12:0)/(18:1)/(18:2)
TG.12.1_15.0_18.0	-0.000945069	0.0759372	-0.0124454	0.99007	-0.149782	0.147892	TG(12:1)/(15:0)/(18:0)
TG.12.1_16.0_16.0	-0.0181786	0.0755284	-0.240686	0.809798	-0.166214	0.129857	TG(12:1)/(16:0)/(16:0)
TG.12.1_16.0_17.0	-0.00191574	0.075947	-0.0252247	0.979876	-0.150772	0.14694	TG(12:1)/(16:0)/(17:0)
TG.12.1_16.1_16.1	0.00104717	0.0757857	0.0138176	0.988976	-0.147493	0.149587	TG(12:1)/(16:1)/(16:1)
TG.12.1_18.1_18.1	-0.0207401	0.0745383	-0.278247	0.780823	-0.166835	0.125355	TG(12:1)/(18:1)/(18:1)
TG.13.0_13.0_18.0	-0.0240266	0.0753249	-0.318973	0.749747	-0.171663	0.12361	TG(13:0)/(13:0)/(18:0)
TG.13.0_15.0_16.0	-0.0240266	0.0753249	-0.318973	0.749747	-0.171663	0.12361	TG(13:0)/(15:0)/(16:0)
TG.13.0_15.0_17.1	-0.00221522	0.0759451	-0.0291687	0.97673	-0.151068	0.146637	TG(13:0)/(15:0)/(17:1)
TG.13.0_16.0_16.0	-0.0205537	0.07743	-0.265449	0.790663	-0.172317	0.131209	TG(13:0)/(16:0)/(16:0)
TG.13.0_16.0_17.0	-0.0191572	0.0753278	-0.254318	0.79925	-0.1668	0.128485	TG(13:0)/(16:0)/(17:0)
TG.13.0_16.0_18.2	0.00160783	0.0755331	0.0212865	0.983017	-0.146437	0.149653	TG(13:0)/(16:0)/(18:2)
TG.13.0_17.0_15.0	-0.0205537	0.07743	-0.265449	0.790663	-0.172317	0.131209	TG(13:0)/(17:0)/(15:0)
TG.14.0_12.0_16.0	-0.0275694	0.0759725	-0.362887	0.71669	-0.176476	0.121337	TG(14:0)/(12:0)/(16:0)
TG.14.0_12.0_18.2	-0.0217381	0.0756911	-0.287194	0.773963	-0.170093	0.126616	TG(14:0)/(12:0)/(18:2)
TG.14.0_14.0_14.0	-0.0275694	0.0759725	-0.362887	0.71669	-0.176476	0.121337	TG(14:0)/(14:0)/(14:0)
TG.14.0_14.0_16.1	-0.0181786	0.0755284	-0.240686	0.809798	-0.166214	0.129857	TG(14:0)/(14:0)/(16:1)
TG.14.0_14.0_18.1	0.0154091	0.0745003	0.206833	0.836141	-0.130612	0.16143	TG(14:0)/(14:0)/(18:1)
TG.14.0_14.0_18.2	-0.0182459	0.0747618	-0.244054	0.807189	-0.164779	0.128287	TG(14:0)/(14:0)/(18:2)
TG.14.0_15.0_15.0	-0.0240266	0.0753249	-0.318973	0.749747	-0.171663	0.12361	TG(14:0)/(15:0)/(15:0)
TG.14.0_15.0_16.0	-0.0205537	0.07743	-0.265449	0.790663	-0.172317	0.131209	TG(14:0)/(15:0)/(16:0)
TG.14.0_15.0_16.1	-0.00221522	0.0759451	-0.0291687	0.97673	-0.151068	0.146637	TG(14:0)/(15:0)/(16:1)
TG.14.0_15.0_17.0	-0.0193394	0.0753274	-0.256738	0.797381	-0.166981	0.128302	TG(14:0)/(15:0)/(17:0)
TG.14.0_15.0_18.2	0.00103589	0.0754807	0.0137239	0.98905	-0.146906	0.148978	TG(14:0)/(15:0)/(18:2)
TG.14.0_16.0_16.0	-0.0240358	0.0753251	-0.319095	0.749654	-0.171673	0.123601	TG(14:0)/(16:0)/(16:0)
TG.14.0_16.0_16.1	0.0154091	0.0745003	0.206833	0.836141	-0.130612	0.16143	TG(14:0)/(16:0)/(16:1)
TG.14.0_16.0_20.5	-0.0975435	0.0746942	-1.3059	0.191585	-0.243944	0.0488571	TG(14:0)/(16:0)/(20:5)
TG.14.0_16.1_16.1	-0.0182459	0.0747618	-0.244054	0.807189	-0.164779	0.128287	TG(14:0)/(16:1)/(16:1)
TG.14.0_16.1_16.2	-0.0271782	0.0756754	-0.359142	0.719489	-0.175502	0.121146	TG(14:0)/(16:1)/(16:2)
TG.14.0_16.1_17.1	-0.00122519	0.0755249	-0.0162224	0.987057	-0.149254	0.146804	TG(14:0)/(16:1)/(17:1)
TG.14.0_16.1_18.2	-0.0209524	0.0745425	-0.28108	0.778649	-0.167056	0.125151	TG(14:0)/(16:1)/(18:2)
TG.14.0_16.1_20.3	-0.0220582	0.0744113	-0.296436	0.766897	-0.167904	0.123788	TG(14:0)/(16:1)/(20:3)
TG.14.0_16.1_20.5	-0.0954191	0.0763577	-1.24963	0.211434	-0.24508	0.054242	TG(14:0)/(16:1)/(20:5)
TG.14.0_16.2_20.4	-0.0674201	0.0745705	-0.904112	0.365936	-0.213578	0.0787381	TG(14:0)/(16:2)/(20:4)
TG.14.0_17.1_18.1	0.0558375	0.0768006	0.727045	0.467198	-0.0946917	0.206367	TG(14:0)/(17:1)/(18:1)
TG.14.0_18.1_18.2	0.0375699	0.0725839	0.517606	0.604733	-0.104695	0.179834	TG(14:0)/(18:1)/(18:2)
TG.14.0_18.1_18.4	-0.0967873	0.0743558	-1.30168	0.193027	-0.242525	0.0489501	TG(14:0)/(18:1)/(18:4)
TG.14.0_18.2_22.6	-0.0612763	0.074182	-0.826026	0.408789	-0.206673	0.0841204	TG(14:0)/(18:2)/(22:6)
TG.14.0_18.3_18.3	-0.0465218	0.0762149	-0.610404	0.541594	-0.195903	0.102859	TG(14:0)/(18:3)/(18:3)
TG.14.1_14.1_16.1	0.00608462	0.0755522	0.0805353	0.935812	-0.141998	0.154167	TG(14:1)/(14:1)/(16:1)
TG.14.1_16.0_17.1	0.0044378	0.0754887	0.0587876	0.953121	-0.14352	0.152396	TG(14:1)/(16:0)/(17:1)
TG.14.1_16.0_18.2	-0.0207401	0.0745383	-0.278247	0.780823	-0.166835	0.125355	TG(14:1)/(16:0)/(18:2)
TG.14.1_16.0_20.3	-0.0216795	0.0740426	-0.292798	0.769677	-0.166803	0.123444	TG(14:1)/(16:0)/(20:3)
TG.14.1_16.0_20.4	-0.087023	0.0745699	-1.167	0.243211	-0.23318	0.059134	TG(14:1)/(16:0)/(20:4)
TG.14.1_16.1_16.0	-0.0182459	0.0747618	-0.244054	0.807189	-0.164779	0.128287	TG(14:1)/(16:1)/(16:0)
TG.14.1_16.1_16.1	-0.0267414	0.075671	-0.353391	0.723795	-0.175057	0.121574	TG(14:1)/(16:1)/(16:1)
TG.14.1_16.1_17.1	-0.0195949	0.0759603	-0.257962	0.796436	-0.168477	0.129287	TG(14:1)/(16:1)/(17:1)
TG.14.1_16.1_18.1	-0.0605702	0.0755123	-0.802123	0.422482	-0.208574	0.087434	TG(14:1)/(16:1)/(18:1)
TG.14.1_17.1_18.0	0.0621801	0.0772298	0.805131	0.420744	-0.0891903	0.213551	TG(14:1)/(17:1)/(18:0)
TG.14.1_17.1_18.1	-0.0136786	0.0745885	-0.183387	0.854494	-0.159872	0.132515	TG(14:1)/(17:1)/(18:1)
TG.14.1_17.2_18.1	-0.062381	0.07531	-0.828323	0.407488	-0.209989	0.0852266	TG(14:1)/(17:2)/(18:1)
TG.14.1_18.1_12.1	0.00342163	0.0756133	0.0452517	0.963907	-0.14478	0.151624	TG(14:1)/(18:1)/(12:1)
TG.14.1_18.1_18.3	-0.0941577	0.0746302	-1.26166	0.207072	-0.240433	0.0521175	TG(14:1)/(18:1)/(18:3)
TG.14.2_16.0_16.1	-0.0267695	0.0756723	-0.353756	0.723522	-0.175087	0.121548	TG(14:2)/(16:0)/(16:1)
TG.15.0_15.0_15.0	-0.0205537	0.07743	-0.265449	0.790663	-0.172317	0.131209	TG(15:0)/(15:0)/(15:0)
TG.15.0_16.0_18.2	0.0642897	0.0776469	0.827976	0.407684	-0.0878982	0.216478	TG(15:0)/(16:0)/(18:2)
TG.15.0_16.0_18.3	-0.00852551	0.0745293	-0.114391	0.908928	-0.154603	0.137552	TG(15:0)/(16:0)/(18:3)
TG.15.0_16.1_16.1	-0.00113425	0.0755473	-0.0150138	0.988021	-0.149207	0.146938	TG(15:0)/(16:1)/(16:1)
TG.15.0_16.1_18.1	0.0817163	0.0771827	1.05874	0.289719	-0.0695617	0.232994	TG(15:0)/(16:1)/(18:1)
TG.15.0_16.1_18.2	-0.0138652	0.074582	-0.185905	0.852519	-0.160046	0.132316	TG(15:0)/(16:1)/(18:2)
TG.15.0_16.1_18.3	-0.0807702	0.0755078	-1.06969	0.284757	-0.228766	0.0672252	TG(15:0)/(16:1)/(18:3)
TG.15.0_16.2_18.2	-0.0781393	0.0754983	-1.03498	0.300677	-0.226116	0.0698373	TG(15:0)/(16:2)/(18:2)
TG.15.0_18.1_18.2	0.01337	0.0743115	0.179919	0.857217	-0.13228	0.15902	TG(15:0)/(18:1)/(18:2)
TG.15.0_18.1_18.3	-0.0286006	0.0756402	-0.378114	0.705346	-0.176855	0.119654	TG(15:0)/(18:1)/(18:3)
TG.15.0_18.2_18.2	-0.0333843	0.0756294	-0.441419	0.658909	-0.181618	0.114849	TG(15:0)/(18:2)/(18:2)
TG.15.0_18.2_18.3	-0.110141	0.0755046	-1.45873	0.144638	-0.25813	0.0378478	TG(15:0)/(18:2)/(18:3)
TG.15.0_18.2_20.4	-0.0441677	0.0745538	-0.592428	0.553564	-0.190293	0.101958	TG(15:0)/(18:2)/(20:4)
TG.15.0_18.2_22.5	-0.0112826	0.0752456	-0.149944	0.880809	-0.158764	0.136199	TG(15:0)/(18:2)/(22:5)
TG.15.0_18.2_22.6	-0.0492676	0.0764471	-0.644466	0.519273	-0.199104	0.100569	TG(15:0)/(18:2)/(22:6)
TG.15.0_18.3_18.3	-0.019896	0.0745479	-0.266888	0.789555	-0.16601	0.126218	TG(15:0)/(18:3)/(18:3)
TG.15.1_16.0_16.1	0.010916	0.0754206	0.144735	0.88492	-0.136908	0.15874	TG(15:1)/(16:0)/(16:1)
TG.15.1_16.0_18.1	0.028848	0.0740546	0.38955	0.696869	-0.116299	0.173995	TG(15:1)/(16:0)/(18:1)
TG.15.1_16.0_18.2	-0.0134642	0.074584	-0.180524	0.856741	-0.159649	0.13272	TG(15:1)/(16:0)/(18:2)
TG.15.1_16.1_16.1	-0.0269761	0.0760986	-0.354488	0.722973	-0.176129	0.122177	TG(15:1)/(16:1)/(16:1)
TG.15.1_16.1_18.0	0.0799642	0.0772698	1.03487	0.30073	-0.0714846	0.231413	TG(15:1)/(16:1)/(18:0)
TG.15.1_16.1_18.1	-0.0136054	0.074584	-0.182417	0.855256	-0.15979	0.132579	TG(15:1)/(16:1)/(18:1)
TG.15.1_16.2_18.1	-0.0654851	0.0753528	-0.869046	0.384822	-0.213177	0.0822065	TG(15:1)/(16:2)/(18:1)
TG.15.1_18.1_18.1	0.0132772	0.0743113	0.17867	0.858197	-0.132373	0.158927	TG(15:1)/(18:1)/(18:1)
TG.15.1_18.1_18.2	-0.0276408	0.0754982	-0.366112	0.714281	-0.175617	0.120336	TG(15:1)/(18:1)/(18:2)
TG.15.1_18.2_18.2	-0.11099	0.0749956	-1.47996	0.138885	-0.257982	0.0360011	TG(15:1)/(18:2)/(18:2)
TG.15.1_18.2_18.3	-0.0392443	0.0749876	-0.523345	0.600734	-0.18622	0.107731	TG(15:1)/(18:2)/(18:3)
TG.15.2_16.0_16.1	-0.0390011	0.0741313	-0.526109	0.598813	-0.184299	0.106296	TG(15:2)/(16:0)/(16:1)
TG.15.2_16.0_18.1	-0.00879863	0.0745366	-0.118044	0.906032	-0.15489	0.137293	TG(15:2)/(16:0)/(18:1)
TG.15.2_17.1_17.1	-0.0665898	0.0739252	-0.900773	0.367709	-0.211483	0.0783035	TG(15:2)/(17:1)/(17:1)
TG.15.2_18.2_18.2	-0.0186955	0.0748871	-0.249649	0.802859	-0.165474	0.128083	TG(15:2)/(18:2)/(18:2)
TG.16.0_16.0_16.3	-0.0209194	0.0745428	-0.280636	0.77899	-0.167023	0.125184	TG(16:0)/(16:0)/(16:3)
TG.16.0_16.0_18.4	-0.0128411	0.0738613	-0.173855	0.86198	-0.157609	0.131927	TG(16:0)/(16:0)/(18:4)
TG.16.0_16.0_20.7	-0.0576362	0.0758019	-0.760353	0.447044	-0.206208	0.0909355	TG(16:0)/(16:0)/(20:7)
TG.16.0_16.1_16.2	-0.0207401	0.0745383	-0.278247	0.780823	-0.166835	0.125355	TG(16:0)/(16:1)/(16:2)
TG.16.0_16.1_17.1	0.0661029	0.0766395	0.862517	0.388403	-0.0841105	0.216316	TG(16:0)/(16:1)/(17:1)
TG.16.0_16.1_18.2	0.0388043	0.0725662	0.534744	0.592827	-0.103425	0.181034	TG(16:0)/(16:1)/(18:2)
TG.16.0_16.1_18.3	-0.023884	0.0742053	-0.321864	0.747556	-0.169326	0.121558	TG(16:0)/(16:1)/(18:3)
TG.16.0_16.1_18.4	-0.0854464	0.0752257	-1.13587	0.256012	-0.232889	0.061996	TG(16:0)/(16:1)/(18:4)
TG.16.0_16.1_20.3	0.00219037	0.0734024	0.0298406	0.976194	-0.141678	0.146059	TG(16:0)/(16:1)/(20:3)
TG.16.0_16.1_20.6	-0.0602295	0.0737804	-0.816335	0.414308	-0.204839	0.0843801	TG(16:0)/(16:1)/(20:6)
TG.16.0_16.2_18.1	0.0366104	0.0725869	0.504366	0.614004	-0.10566	0.178881	TG(16:0)/(16:2)/(18:1)
TG.16.0_16.2_18.2	-0.0135287	0.0740613	-0.182669	0.855058	-0.158689	0.131631	TG(16:0)/(16:2)/(18:2)
TG.16.0_17.0_20.4	-0.0302508	0.0760196	-0.397935	0.690678	-0.179249	0.118748	TG(16:0)/(17:0)/(20:4)
TG.16.0_17.1_18.2	0.0132598	0.0743118	0.178434	0.858382	-0.132391	0.158911	TG(16:0)/(17:1)/(18:2)
TG.16.0_17.1_18.4	-0.127369	0.0748311	-1.70209	0.0887392	-0.274038	0.0193	TG(16:0)/(17:1)/(18:4)
TG.16.0_17.2_18.2	-0.0246366	0.0755165	-0.326241	0.744242	-0.172649	0.123376	TG(16:0)/(17:2)/(18:2)
TG.16.0_18.0_20.5	-0.01318	0.072451	-0.181917	0.855648	-0.155184	0.128824	TG(16:0)/(18:0)/(20:5)
TG.16.0_18.1_18.3	0.000193847	0.0734447	0.00263936	0.997894	-0.143758	0.144145	TG(16:0)/(18:1)/(18:3)
TG.16.0_18.1_20.4	-0.0436786	0.0728722	-0.599385	0.548916	-0.186508	0.099151	TG(16:0)/(18:1)/(20:4)
TG.16.0_18.1_20.5	-0.0506645	0.072469	-0.699119	0.484478	-0.192704	0.0913748	TG(16:0)/(18:1)/(20:5)
TG.16.0_18.1_22.6	0.0805589	0.0734663	1.09654	0.272842	-0.0634351	0.224553	TG(16:0)/(18:1)/(22:6)
TG.16.0_18.2_18.2	-0.00427215	0.0734075	-0.0581977	0.953591	-0.148151	0.139607	TG(16:0)/(18:2)/(18:2)
TG.16.0_18.2_18.3	-0.0350088	0.0739252	-0.47357	0.635806	-0.179902	0.109885	TG(16:0)/(18:2)/(18:3)
TG.16.0_18.2_20.3	-0.0618572	0.0759836	-0.814087	0.415595	-0.210785	0.0870705	TG(16:0)/(18:2)/(20:3)
TG.16.0_18.2_20.4	-0.0362278	0.0725652	-0.499246	0.617606	-0.178456	0.106	TG(16:0)/(18:2)/(20:4)
TG.16.0_18.2_22.5	0.0896603	0.0732921	1.22333	0.221206	-0.0539923	0.233313	TG(16:0)/(18:2)/(22:5)
TG.16.0_18.2_22.6	0.0242286	0.0744374	0.32549	0.74481	-0.121669	0.170126	TG(16:0)/(18:2)/(22:6)
TG.16.0_19.1_20.4	0.0432634	0.0745094	0.580644	0.561481	-0.102775	0.189302	TG(16:0)/(19:1)/(20:4)
TG.16.0_20.3_22.6	0.0100134	0.0752652	0.133041	0.894161	-0.137506	0.157533	TG(16:0)/(20:3)/(22:6)
TG.16.0_20.4_20.5	-0.0769493	0.074531	-1.03245	0.301863	-0.22303	0.0691315	TG(16:0)/(20:4)/(20:5)
TG.16.1_16.1_16.1	-0.0207401	0.0745383	-0.278247	0.780823	-0.166835	0.125355	TG(16:1)/(16:1)/(16:1)
TG.16.1_16.1_17.0	0.0304998	0.075546	0.403725	0.686415	-0.11757	0.17857	TG(16:1)/(16:1)/(17:0)
TG.16.1_16.1_17.1	-0.0137241	0.0745811	-0.184016	0.854001	-0.159903	0.132455	TG(16:1)/(16:1)/(17:1)
TG.16.1_16.1_18.1	0.0379005	0.072585	0.522153	0.601564	-0.104366	0.180167	TG(16:1)/(16:1)/(18:1)
TG.16.1_16.1_18.2	-0.0239371	0.0738109	-0.324303	0.745708	-0.168607	0.120732	TG(16:1)/(16:1)/(18:2)
TG.16.1_16.1_18.4	-0.0432855	0.0760249	-0.569359	0.569112	-0.192294	0.105723	TG(16:1)/(16:1)/(18:4)
TG.16.1_16.1_20.3	-0.0397821	0.0737798	-0.5392	0.589749	-0.184391	0.104826	TG(16:1)/(16:1)/(20:3)
TG.16.1_16.1_20.4	-0.0751063	0.0739297	-1.01592	0.30967	-0.220009	0.0697959	TG(16:1)/(16:1)/(20:4)
TG.16.1_16.1_20.5	-0.0531268	0.0739534	-0.718381	0.472522	-0.198075	0.091822	TG(16:1)/(16:1)/(20:5)
TG.16.1_16.1_22.6	-0.0392979	0.0741342	-0.530091	0.596049	-0.184601	0.106005	TG(16:1)/(16:1)/(22:6)
TG.16.1_16.2_17.1	-0.11261	0.0750144	-1.50118	0.133309	-0.259638	0.0344181	TG(16:1)/(16:2)/(17:1)
TG.16.1_17.0_18.2	0.013225	0.0743099	0.17797	0.858746	-0.132423	0.158872	TG(16:1)/(17:0)/(18:2)
TG.16.1_17.1_18.1	0.0132121	0.0743098	0.177797	0.858882	-0.132435	0.158859	TG(16:1)/(17:1)/(18:1)
TG.16.1_17.1_18.2	-0.0299525	0.0754805	-0.396824	0.691497	-0.177894	0.117989	TG(16:1)/(17:1)/(18:2)
TG.16.1_17.1_18.3	-0.127615	0.0746812	-1.7088	0.0874878	-0.27399	0.0187598	TG(16:1)/(17:1)/(18:3)
TG.16.1_17.1_20.2	-0.0305863	0.0760252	-0.402318	0.68745	-0.179596	0.118423	TG(16:1)/(17:1)/(20:2)
TG.16.1_17.2_18.1	-0.02673	0.075485	-0.35411	0.723256	-0.174681	0.121221	TG(16:1)/(17:2)/(18:1)
TG.16.1_18.1_18.2	-0.00428056	0.0734106	-0.0583099	0.953502	-0.148165	0.139604	TG(16:1)/(18:1)/(18:2)
TG.16.1_18.1_22.5	0.0853044	0.0735253	1.16021	0.245965	-0.0588051	0.229414	TG(16:1)/(18:1)/(22:5)
TG.16.1_18.1_22.6	0.0449225	0.074071	0.606479	0.544197	-0.100257	0.190102	TG(16:1)/(18:1)/(22:6)
TG.16.1_18.1_22.7	-0.0491935	0.0747297	-0.658286	0.510355	-0.195664	0.0972767	TG(16:1)/(18:1)/(22:7)
TG.16.1_18.2_18.2	-0.0368846	0.0737499	-0.50013	0.616983	-0.181434	0.107665	TG(16:1)/(18:2)/(18:2)
TG.16.1_18.2_18.3	-0.0780755	0.07396	-1.05565	0.29113	-0.223037	0.0668861	TG(16:1)/(18:2)/(18:3)
TG.16.1_18.2_18.4	-0.0884832	0.0736272	-1.20177	0.229451	-0.232792	0.055826	TG(16:1)/(18:2)/(18:4)
TG.16.1_18.2_20.5	-0.0531652	0.0741197	-0.717288	0.473196	-0.19844	0.0921095	TG(16:1)/(18:2)/(20:5)
TG.16.1_18.2_22.5	0.0448859	0.0742327	0.604665	0.545402	-0.10061	0.190382	TG(16:1)/(18:2)/(22:5)
TG.16.1_18.2_22.6	-0.0289868	0.0743366	-0.38994	0.696581	-0.174687	0.116713	TG(16:1)/(18:2)/(22:6)
TG.16.2_16.2_17.0	-0.0713422	0.074097	-0.962822	0.335637	-0.216572	0.0738879	TG(16:2)/(16:2)/(17:0)
TG.16.2_17.1_18.1	-0.029121	0.0755115	-0.38565	0.699756	-0.177124	0.118882	TG(16:2)/(17:1)/(18:1)
TG.17.0_18.1_20.4	-0.0566946	0.0764663	-0.741433	0.458431	-0.206569	0.0931793	TG(17:0)/(18:1)/(20:4)
TG.17.0_18.1_20.5	0.00667487	0.0743731	0.0897486	0.928487	-0.139096	0.152446	TG(17:0)/(18:1)/(20:5)
TG.17.0_18.2_18.2	-0.0311138	0.0760271	-0.409247	0.682359	-0.180127	0.117899	TG(17:0)/(18:2)/(18:2)
TG.17.0_18.2_20.3	-0.0397347	0.0756004	-0.525588	0.599175	-0.187912	0.108442	TG(17:0)/(18:2)/(20:3)
TG.17.0_18.2_20.4	0.00666218	0.0743611	0.0895923	0.928611	-0.139086	0.15241	TG(17:0)/(18:2)/(20:4)
TG.17.1_17.1_19.2	-0.0304952	0.0760313	-0.401087	0.688356	-0.179517	0.118526	TG(17:1)/(17:1)/(19:2)
TG.17.1_18.0_18.3	-0.0302476	0.0760191	-0.397895	0.690707	-0.179245	0.11875	TG(17:1)/(18:0)/(18:3)
TG.17.1_18.1_18.2	-0.0300519	0.0760225	-0.395302	0.69262	-0.179056	0.118952	TG(17:1)/(18:1)/(18:2)
TG.17.1_18.1_18.4	-0.0332728	0.0739894	-0.449696	0.652929	-0.178292	0.111746	TG(17:1)/(18:1)/(18:4)
TG.17.1_18.1_20.3	-0.128841	0.0755668	-1.70499	0.0881966	-0.276952	0.0192704	TG(17:1)/(18:1)/(20:3)
TG.17.1_18.1_20.4	0.00677735	0.0743619	0.0911401	0.927381	-0.138972	0.152527	TG(17:1)/(18:1)/(20:4)
TG.17.1_18.2_20.4	-0.0132243	0.0754343	-0.175309	0.860837	-0.161076	0.134627	TG(17:1)/(18:2)/(20:4)
TG.17.2_18.1_18.3	-0.0320001	0.0737543	-0.433874	0.66438	-0.176559	0.112558	TG(17:2)/(18:1)/(18:3)
TG.17.2_18.2_18.2	-0.0312178	0.0737194	-0.423468	0.671954	-0.175708	0.113272	TG(17:2)/(18:2)/(18:2)
TG.18.1_18.1_18.3	-0.0216456	0.0754504	-0.286885	0.774201	-0.169528	0.126237	TG(18:1)/(18:1)/(18:3)
TG.18.1_18.1_18.4	-0.0908518	0.0757109	-1.19998	0.230146	-0.239245	0.0575415	TG(18:1)/(18:1)/(18:4)
TG.18.1_18.1_20.5	0.0941254	0.0734	1.28236	0.199716	-0.0497386	0.237989	TG(18:1)/(18:1)/(20:5)
TG.18.1_18.1_20.7	-0.0625905	0.0743121	-0.842265	0.39964	-0.208242	0.0830612	TG(18:1)/(18:1)/(20:7)
TG.18.1_18.1_20.8	-0.0661205	0.0758913	-0.871254	0.383616	-0.214867	0.0826263	TG(18:1)/(18:1)/(20:8)
TG.18.1_18.2_18.2	-0.0449251	0.0759609	-0.591424	0.554237	-0.193808	0.103958	TG(18:1)/(18:2)/(18:2)
TG.18.1_18.2_18.3	-0.00943456	0.0731441	-0.128986	0.897369	-0.152797	0.133928	TG(18:1)/(18:2)/(18:3)
TG.18.1_18.2_20.4	0.0858818	0.0735303	1.16798	0.242816	-0.0582376	0.230001	TG(18:1)/(18:2)/(20:4)
TG.18.1_18.2_20.5	0.0187882	0.0744022	0.252522	0.800638	-0.12704	0.164617	TG(18:1)/(18:2)/(20:5)
TG.18.1_18.2_20.6	-0.0615384	0.0742882	-0.828373	0.407459	-0.207143	0.0840665	TG(18:1)/(18:2)/(20:6)
TG.18.1_18.3_20.4	0.0216323	0.074347	0.290965	0.771078	-0.124088	0.167352	TG(18:1)/(18:3)/(20:4)
TG.18.1_18.3_20.5	-0.0631776	0.0743343	-0.849913	0.395374	-0.208873	0.0825175	TG(18:1)/(18:3)/(20:5)
TG.18.2_18.2_18.2	-0.0107969	0.0735259	-0.146845	0.883254	-0.154908	0.133314	TG(18:2)/(18:2)/(18:2)
TG.18.2_18.2_18.3	0.000640291	0.0730855	0.00876085	0.99301	-0.142607	0.143888	TG(18:2)/(18:2)/(18:3)
TG.18.2_18.2_20.3	0.0850014	0.073365	1.15861	0.246615	-0.058794	0.228797	TG(18:2)/(18:2)/(20:3)
TG.18.2_18.2_20.4	0.0454798	0.0741026	0.613741	0.539387	-0.0997613	0.190721	TG(18:2)/(18:2)/(20:4)
TG.18.2_18.2_20.5	-0.0312505	0.0742881	-0.420666	0.673999	-0.176855	0.114354	TG(18:2)/(18:2)/(20:5)
TG.18.2_18.2_22.6	-0.0375623	0.0747463	-0.50253	0.615294	-0.184065	0.10894	TG(18:2)/(18:2)/(22:6)
TG.18.2_18.3_18.3	-0.0467089	0.0741382	-0.630025	0.528678	-0.19202	0.0986019	TG(18:2)/(18:3)/(18:3)
TG.18.2_18.3_20.4	-0.0287521	0.0743668	-0.386625	0.699034	-0.174511	0.117007	TG(18:2)/(18:3)/(20:4)
TG.18.2_18.3_22.5	-0.0315342	0.0750865	-0.419972	0.674506	-0.178704	0.115635	TG(18:2)/(18:3)/(22:5)
TG.18.2_20.3_20.4	0.00534461	0.0754639	0.0708234	0.943538	-0.142565	0.153254	TG(18:2)/(20:3)/(20:4)
TG.18.2_20.4_20.4	-0.0425826	0.0747383	-0.569755	0.568844	-0.18907	0.103905	TG(18:2)/(20:4)/(20:4)
FA.15.0	-0.051266	0.0750807	-0.682812	0.494726	-0.198424	0.0958921	FA(15:0)
FA.20.1	-0.129135	0.075307	-1.71478	0.0863856	-0.276737	0.0184668	FA(20:1)
FA.24.0	-0.125781	0.0762642	-1.64928	0.0990896	-0.275259	0.0236965	FA(24:0)
FA.24.1	-0.0935361	0.0762823	-1.22618	0.22013	-0.243049	0.0559772	FA(24:1)
FA.24.5	-0.0462096	0.0765205	-0.603886	0.54592	-0.19619	0.10377	FA(24:5)
FA.25.0.1	0.0468272	0.0746921	0.626936	0.530701	-0.0995694	0.193224	FA(25:0)
FA.25.1.1	-0.0156338	0.0764921	-0.204384	0.838053	-0.165558	0.134291	FA(25:1)
FA.26.1.1	-0.0499514	0.0759856	-0.65738	0.510937	-0.198883	0.0989804	FA(26:1)
FA.26.2.1	-0.163975	0.0754705	-2.1727	0.0298026	-0.311897	-0.0160529	FA(26:2)
PG.16.0_16.0.1	-0.0139232	0.0755506	-0.18429	0.853786	-0.162002	0.134156	PG(16:0)/(16:0)
PG.16.0_16.1	0.0397671	0.075409	0.527353	0.597949	-0.108034	0.187569	PG(16:0)/(16:1)
PG.16.0_18.1	0.0500261	0.0739096	0.676855	0.498498	-0.0948368	0.194889	PG(16:0)/(18:1)
PG.18.0_18.1	0.0204403	0.0715743	0.285581	0.775199	-0.119845	0.160726	PG(18:0)/(18:1)
PG.18.0_18.2	0.0103132	0.0723649	0.142517	0.886672	-0.131522	0.152148	PG(18:0)/(18:2)
PG.18.0_18.2.1	0.00565422	0.0723864	0.0781117	0.937739	-0.136223	0.147531	PG(18:0)/(18:2)
PG.18.0_20.2	-0.0872039	0.0673573	-1.29465	0.195442	-0.219224	0.0448163	PG(18:0)/(20:2)
PG.18.1_18.0	0.0204556	0.0715233	0.285999	0.774879	-0.11973	0.160641	PG(18:1)/(18:0)
PG.18.1_18.1.1	0.0107203	0.0723682	0.148135	0.882236	-0.131121	0.152562	PG(18:1)/(18:1)
PG.18.1_18.2.1	-0.0417664	0.0747012	-0.559113	0.576085	-0.188181	0.104648	PG(18:1)/(18:2)
PI.16.0_16.0.1	0.0496878	0.0747255	0.664937	0.506091	-0.0967742	0.19615	PI(16:0)/(16:0)
PI.16.0_16.1.1	0.0716926	0.0741931	0.966297	0.333895	-0.0737259	0.217111	PI(16:0)/(16:1)
PI.16.0_18.0	0.0649042	0.0730444	0.888557	0.374241	-0.0782629	0.208071	PI(16:0)/(18:0)
PI.16.0_18.1.1	0.0761825	0.0733642	1.03841	0.299077	-0.0676115	0.219976	PI(16:0)/(18:1)
PI.16.0_18.2.1	0.0301571	0.0729618	0.413327	0.679367	-0.112848	0.173162	PI(16:0)/(18:2)
PI.16.0_20.3	0.0130712	0.0727819	0.179594	0.857471	-0.129581	0.155724	PI(16:0)/(20:3)
PI.16.0_20.4.1	0.0565466	0.0726003	0.778875	0.436053	-0.08575	0.198843	PI(16:0)/(20:4)
PI.16.0_22.5.1	0.0305661	0.0730479	0.418439	0.675626	-0.112608	0.17374	PI(16:0)/(22:5)
PI.16.0_22.6	0.0936331	0.0721002	1.29865	0.194064	-0.0476834	0.23495	PI(16:0)/(22:6)
PI.16.1_18.0.1	0.0758372	0.0733222	1.0343	0.300996	-0.0678744	0.219549	PI(16:1)/(18:0)
PI.18.0_18.1	0.0903611	0.0733573	1.23179	0.218026	-0.0534192	0.234141	PI(18:0)/(18:1)
PI.18.0_18.2	0.0373632	0.0699326	0.534275	0.593151	-0.0997046	0.174431	PI(18:0)/(18:2)
PI.18.0_18.3	0.00367318	0.0728097	0.0504491	0.959765	-0.139034	0.14638	PI(18:0)/(18:3)
PI.18.0_20.3.1	0.0696655	0.0745604	0.93435	0.350123	-0.0764729	0.215804	PI(18:0)/(20:3)
PI.18.0_20.4	0.0603771	0.0739904	0.816013	0.414493	-0.084644	0.205398	PI(18:0)/(20:4)
PI.18.0_22.5	0.0840236	0.073009	1.15087	0.249787	-0.059074	0.227121	PI(18:0)/(22:5)
PI.18.0_22.6	0.147295	0.0718951	2.04874	0.0404872	0.00638025	0.288209	PI(18:0)/(22:6)
PI.18.1_18.1	0.0374366	0.0699325	0.535325	0.592425	-0.0996311	0.174504	PI(18:1)/(18:1)
PI.18.1_18.2.1	0.00472975	0.0727717	0.0649944	0.948178	-0.137903	0.147362	PI(18:1)/(18:2)
PI.18.1_18.3	0.0570897	0.0727102	0.785168	0.432355	-0.0854223	0.199602	PI(18:1)/(18:3)
PI.18.1_20.4	0.0397698	0.0729143	0.545432	0.585456	-0.103142	0.182682	PI(18:1)/(20:4)
PI.18.1_22.6	0.165334	0.0714898	2.31269	0.0207398	0.0252136	0.305454	PI(18:1)/(22:6)
PI.18.2_18.2	0.0554498	0.0727187	0.762525	0.445747	-0.0870788	0.197978	PI(18:2)/(18:2)
PI.18.2_20.4.1	0.135436	0.0731363	1.85183	0.0640503	-0.00791121	0.278783	PI(18:2)/(20:4)
PS.16.0_18.1	0.0721384	0.0715105	1.00878	0.31308	-0.0680222	0.212299	PS(16:0)/(18:1)
PS.16.0_20.4	0.0458213	0.0769242	0.595668	0.551397	-0.10495	0.196593	PS(16:0)/(20:4)
PS.16.1_18.0	0.072892	0.0716	1.01805	0.308656	-0.067444	0.213228	PS(16:1)/(18:0)
PS.18.0_18.0	0.053152	0.0735005	0.723152	0.469587	-0.090909	0.197213	PS(18:0)/(18:0)
PS.18.0_20.4	0.0272414	0.0789449	0.345068	0.730043	-0.127491	0.181973	PS(18:0)/(20:4)
PS.18.0_22.5	0.0146965	0.0747047	0.196728	0.844041	-0.131725	0.161118	PS(18:0)/(22:5)
PS.18.0_22.6.1	0.00415966	0.0736685	0.0564646	0.954972	-0.140231	0.14855	PS(18:0)/(22:6)
PS.18.1_18.1	-0.0562383	0.0768335	-0.731949	0.464199	-0.206832	0.0943555	PS(18:1)/(18:1)
